# DNAm scores for serum GDF15 and NT-proBNP levels associate with a range of traits affecting the body and brain

**DOI:** 10.1101/2023.10.18.23297200

**Authors:** Danni A. Gadd, Hannah M. Smith, Donncha Mullin, Ola Chybowska, Robert F. Hillary, Dorien M Kimenai, Elena Bernabeu, Yipeng Cheng, Chloe Fawns-Ritchie, Archie Campbell, Danielle Page, Adele Taylor, Janie Corley, Maria Del C. Valdés-Hernández, Susana Muñoz Maniega, Mark E. Bastin, Joanna M. Wardlaw, Rosie M. Walker, Kathryn L. Evans, Andrew M. McIntosh, Caroline Hayward, Tom Russ, Sarah E. Harris, Paul Welsh, Naveed Sattar, Simon R. Cox, Daniel L. McCartney, Riccardo E. Marioni

**Author notes:** Corresponding author: Riccardo Marioni.

## Abstract

**Background:** Plasma growth differentiation factor 15 (GDF15) and N-terminal pro-B-type natriuretic peptide (NT-proBNP) are cardiovascular biomarkers that associate with a range of diseases. Epigenetic scores (EpiScores) for GDF15 and NT-proBNP may provide new routes for risk stratification.

**Results:** In the Generation Scotland cohort (N ≥ 16,963), GDF15 levels were associated with incident dementia, ischaemic stroke and type 2 diabetes, whereas NT-proBNP levels were associated with incident ischaemic heart disease, ischaemic stroke and type 2 diabetes (all P_FDR_ < 0.05). Bayesian Epigenome-wide association studies (EWAS) identified 12 and 4 DNA methylation (DNAm) CpG sites associated (Posterior Inclusion Probability [PIP] > 95%) with levels of GDF15 and NT-proBNP, respectively. EpiScores for GDF15 and NT-proBNP that were trained in a subset of the population. The GDF15 EpiScore replicated protein associations with incident dementia, type 2 diabetes and ischaemic stroke in the Generation Scotland test set (Hazard Ratios (HR) range 1.36 – 1.41, P_FDR_ <0.03). The EpiScore for NT-proBNP replicated the protein association with type 2 diabetes, but failed to replicate an association with ischaemic stroke. EpiScores explained comparable variance in protein levels across both the Generation Scotland test set and the external LBC1936 test cohort (R^2^ range of 5.7-12.2%). In LBC1936, both EpiScores were associated with indicators of poorer brain health. Neither EpiScore was associated with incident dementia in the LBC1936 population.

**Conclusions:** EpiScores for serum levels of GDF15 and Nt-proBNP associate with body and brain health traits. These EpiScores are provided as potential tools for disease risk stratification.

## Supplementary Tables for "DNAm scores for serum GDF15 and NT-proBNP levels associate with a range of traits affecting the body and brain"

### Sheet: Description of Tables
Description of Supplementary Tables
Supplementary Table															Part of the study
Supplementary Table 1. Demographic and phenotypic information for the Generation Scotland sample groups with protein level measurements that were used in analyses.															Population
Supplementary Table 2. Basic and Fully-adjusted mixed effects Cox proportional hazards model associations between GDF15 (N=17,489) and NT-pro-BNP (N=16,963) and four incident diseases in Generation Scotland.															Protein biomarkers
Supplementary Table 3. Protein associations with COVID hospitalisation and long-COVID in the full Generation Scotland population.															Protein biomarkers
Supplementary Table 4. Full MRC-IEU EWAS catalogue annotations for the CpGs associated with GDF15 or NT-proBNP in Generation Scotland.															EWAS of proteins
Supplementary Table 5. CpG features selected for protein EpiScores trained in Generation Scotland for serum GDF15 (N=8,207) and NT-pro-BNP (N=8,002) levels.															EpiScore weights subset
Supplementary Table 6. Incremental variance in protein levels attributable to EpiScores and polygenic risk scores (PRS) in the Generation Scotland test sample.															EpiScore assessment
Supplementary Table 7. Comparison of EpiScores versus protein measurements in basic, fully-adjusted and WBC sensitivity mixed effects Cox proportional hazards model associations in the Generation Scotland test sample (GDF N=2,954 and NT-proBNP N=2,808).															EpiScore disease
Supplementary Table 8. CpG features selected for protein EpiScores trained in Generation Scotland for serum GDF15 (N=17,489) and NT-proBNP (N=16,693) levels.															EpiScore weights full
Supplementary Table 9. Incremental variance in protein levels attributable to EpiScores and polygenic risk scores (PRS) in the external LBC1936 test sample.															EpiScore assessment external
Supplementary Table 10. Protein EpiScore associations with cognitive and brain imaging traits at LBC1936 Wave 1 (N=895 with DNAm, N=1,091 total individuals).															LBC1936 associations
Supplementary Table 11. Cox proportional hazards associations between incident dementia and EpiScores for GDF15 and NT-proBNP.															LBC1936 associations
Supplementary Table 12. Stroke trait: primary and secondary care codes which were included (emboldened) and excluded.															Disease linkage
Supplementary Table 13. Type 2 diabetes trait: primary and secondary care codes which were included (emboldened) and excluded.															Disease linkage
Supplementary Table 14. Ischaemic heart disease trait: primary and secondary care codes which were included (emboldened) and excluded (none).															Disease linkage
Supplementary Table 15. Sentinel pQTLs identified by conditional joint analyses on GWAS summary statistics for GDF15 and NT-proBNP in the Generation Scotland sample.															Genetic signatures

### Sheet: Supplementary Table 1
Supplementary Table 1. Demographic and phenotypic information for the Generation Scotland sample groups with protein level measurements that were used in analyses.
	Generation Scotland full sample						Within-Generation Scotland train and test sets
	Maximal sample with DNAm						GDF15 EpiScore training sample						GDF15 EpiScore testing sample						NT-proBNP EpiScore training sample						NT-proBNP EpiScore testing sample
	N	Mean	SD	Min	Max	IQR	N	Mean	SD	Min	Max	IQR	N	Mean	SD	Min	Max	IQR	N	Mean	SD	Min	Max	IQR	N	Mean	SD	Min	Max	IQR
Sample N	18413						8207						2954						8002						2808
Age		47.5	14.9	17.1	98.5	22.4		50.4	13.3	18	94.5	17.2		48.9	16	17.1	91.3	24.8		50.4	13.5	18	94.5	17.4		49	16.2	18	92.3	25.1
Sex
Female	10,833 (59%)						4,821 (59%)						1,719 (58%)						4,910 (61%)						1,708 (61%)
Male	7,580 (41%)						3,386 (41%)						1,235 (41%)						3,092 (39%)						1,100 (39%)
GDF15 (pg/mL)	17489	1038.7	928	400.1	19511	516.3	8207	1059.2	914.3	400.7	19511	515.2	2954	1099.8	923.1	400.7	19216	595	N/A	N/A	N/A	N/A	N/A	N/A	N/A	N/A	N/A	N/A	N/A	N/A
NT-proBNP (pg/mL)	16963	94.6	211.2	10	12967	69.2	N/A	N/A	N/A	N/A	N/A	N/A	N/A	N/A	N/A	N/A	N/A	N/A	8002	94	195.3	10	6204	69.9	2808	113	234.9	10	4647	78.9
BMI (weight in kilograms / height in metres squared)	18181	26.5	4.9	10.5	45	6.2	8117	26.8	4.8	16	45	6.2	2920	27	5.1	13.2	44.8	6.5	7899	26.7	4.9	16	40	6.2	2771	26.9	5.1	13.2	44.8	6.5
Alcohol (average units consumed per week)	16522	10.2	10.4	0	54	13	7410	10.1	10.2	0	54	13	2604	9.7	10.2	0	54	13	7220	9.9	10.1	0	54	12	2470	9.7	10.1	0	54	13
DNA methylation Smoking Score	18413	14.3	29.7	-43.4	155.8	30	8207	18	31	-41.9	155.8	31.2	2954	13.4	29.5	-40	136.8	32	8002	17.8	40	-41.9	155.8	31	2808	13.3	29.4	-39	136.8	31
Scottish Index of Multiple Deprivation (SIMD)	17287	3890	1848	1	6505	3114	7796	3891.8	1879.4	3	6505	3216.5	2750	3763.1	1834.6	15	6503	3066.8	7604	3899.8	1873.7	3	6505	3187.3	2609	3779.6	1828.4	15	6503	3044

### Sheet: Supplementary Table 2
Supplementary Table 2. Basic and Fully-adjusted mixed effects Cox proportional hazards model associations between GDF15 (N=17,489) and NT-pro-BNP (N=16,963) and four incident diseases in Generation Scotland.
Case and control counts included in both basic and fully-adjusted models are reported, with hazard ratios (HR), 95% lower and upper confidence intervals (LCI, UCI). P-values are provided for each model, in addition to FDR-adjusted P-values in the basic model.
Basic models were adjusted for age, sex and relatedness between individuals. Fully-adjusted models were further adjusted for BMI, a DNAm-derived score for smoking, years of education, weekly units of alcohol consumption and social deprivation.
Protein levels were rank-inverse based transformed and scaled to have a mean of 0 and standard deviation of 1 prior to analyses. Results are ordered by basic model P-values.
A total of 7 associations had FDR P < 0.05 in the basic model (green). Six of these associations had P < 0.05 in the fully-adjusted model (blue).
Marker	Outcome	Basic N Cases	Basic N Controls	Mean years to event basic (sd)	Basic max time to event	Basic HR	Basic LCI	Basic UCI	Basic P	Basic FDR P	Full N Cases	Full N Controls	Mean years to event full (sd)	Full max time to event	Full HR	Full LCI	Full UCI	Full P
GDF15	Type 2 Diabetes	740	16112	5.7 (3.5)	14.3333	1.6	1.45	1.75	0	0	544	13177	5.7 (3.5)	14.3333	1.35	1.2	1.53	1.06334e-06
GDF15	Ischaemic Stroke	511	16599	6.3 (3.4)	13.75	1.57	1.39	1.76	3.75255e-14	1.50102e-13	391	13518	6.2 (3.4)	13.75	1.37	1.19	1.57	1.6622e-05
GDF15	Ischaemic Heart Disease	658	15924	5.6 (3.4)	14.1667	1.32	1.19	1.46	1.42565e-07	3.80173e-07	510	12997	5.7 (3.4)	14.1667	1.1	0.97	1.25	0.133391
GDF15	Dementia	220	6794	8.4 (2.9)	14.75	1.54	1.28	1.85	6.66971e-06	1.33394e-05	156	5508	8.4 (2.8)	14.75	1.44	1.15	1.8	0.00152271
NT-proBNP	Ischaemic Stroke	498	16092	6.4 (3.4)	13.75	1.24	1.12	1.37	2.62798e-05	4.20477e-05	381	13089	6.2 (3.4)	13.75	1.23	1.1	1.38	0.000218088
NT-proBNP	Type 2 Diabetes	669	15691	5.6 (3.5)	14.3333	0.83	0.76	0.91	3.44829e-05	4.59772e-05	487	12815	5.7 (3.5)	14.3333	0.79	0.71	0.87	4.07898e-06
NT-proBNP	Ischaemic Heart Disease	628	15436	5.6 (3.4)	14.1667	1.12	1.02	1.23	0.0132206	0.0151093	487	12581	5.7 (3.4)	14.1667	1.12	1.01	1.24	0.0346372
NT-proBNP	Dementia	220	6633	8.4 (2.9)	14.75	1.14	0.96	1.35	0.131103	0.131103	156	5378	8.4 (2.8)	14.75	1.15	0.95	1.4	0.143733

### Sheet: Supplementary Table 3
Supplementary Table 3. Protein associations with COVID hospitalisation and long-COVID in the full Generation Scotland population.
Results from generalised linear regression models with COVID-19 diagnosis with/without hospitalisation as a binary outcome and COVID-19 with/without long-COVID as a binary outcome.
Hospitalisation data was obtained through linkage to electronic health records. Long-COVID data was obtained through a questionnarie study in a subset of the Generation Scotland cohort.
Measured proteins were scaled and modelled as independent variables with age at COVID-19 diagnosis and sex as covariates. Case counts for binary outcomes are summarised.
Associations (FDR P < 0.05) are highligted (green) for GDF15 and NT-proBNP in relation to COVID-19 hospitalisations versus COVID-19 without hospitalisation.
Protein	Outcome	N total COVID-19	N cases (binary = 1)	N comparison (binary = 0)	Beta	SE	p	FDR	Odds	LCI	HCI
GDF15	COVID Hospitalisation	491	28	463	0.704423	0.270552	0.00922366	0.0368946	2.02268	1.19022	3.43737
NT-proBNP	COVID Hospitalisation	475	26	449	-0.525427	0.231318	0.0231195	0.046239	0.591303	0.375758	0.930489
NT-proBNP	Long-COVID	259	85	174	0.261383	0.149316	0.0800269	0.106703	1.29872	0.969207	1.74027
GDF15	Long-COVID	269	87	182	0.193358	0.141457	0.171655	0.171655	1.21332	0.919526	1.60098

### Sheet: Supplementary Table 4
Supplementary Table 4. Full MRC-IEU EWAS catalogue annotations for the CpGs associated with GDF15 or NT-proBNP in Generation Scotland.
Full details of the studies that had associations involving the CpGs associated with either GDF15 or NT-proBNP in the present study. Associations reported here had P < 3.6x10-8 and sample population of greater than 100 individuals.
CpG	Location	Chr	Pos	Gene	Type	Beta	SE	P	Author	Consortium	PMID	Date	Trait	EFO	Analysis	Source	Outcome	Exposure	Covariates	Outcome_Units	Exposure_Units	Methylation_Array	Tissue	N	N_Cohorts	Age	Sex	Ancestry	StudyID
cg00757033	chr12:89920650	12	89920650	WDR51B	South shore	-0.0421	0.00665	3.1e-09	Battram T	GEO	27886173	2020-09-15	Crohn's disease	EFO_0000384	EWAS Catalog re-analysis of GEO data. GEO accession ID is GSE87640	NA	DNA methylation	Crohn's disease	Batch effects, cell composition (reference free)	Beta Values	NA	Illumina HumanMethylation450	Whole blood	161	1	Adults	Both	European	27886173_Battram-T_crohn_s_disease_ewas_catalog_re-analysis_of_geo_data__geo_accession_id_is_gse87640
cg00757033	chr12:89920650	12	89920650	WDR51B	South shore	0.0448	0.00749	8.8e-09	Battram T	GEO	27886173	2020-09-15	Inflammatory bowel disease	EFO_0003767	EWAS Catalog re-analysis of GEO data. GEO accession ID is GSE87640	NA	DNA methylation	Inflammatory bowel disease	Batch effects, cell composition (reference free)	Beta Values	NA	Illumina HumanMethylation450	Whole blood	240	1	Adults	Both	European	27886173_Battram-T_inflammatory_bowel_disease_ewas_catalog_re-analysis_of_geo_data__geo_accession_id_is_gse87640
cg00757033	chr12:89920650	12	89920650	WDR51B	South shore	0.2508	0.01221	1.9e-50	Battram T	GEO	30602389	2020-09-15	Tissue	NA	EWAS Catalog re-analysis of GEO data. GEO accession ID is GSE124366. Tissue types are buccal epithelial cells and peripheral blood mononuclear cells	NA	DNA methylation	Tissue	Batch effects, cell composition (reference free)	Beta Values	NA	Illumina HumanMethylation450	Buccal cells and peripheral blood mononuclear cells	215	1	Children	Both	European	30602389_Battram-T_tissue_ewas_catalog_re-analysis_of_geo_data__geo_accession_id_is_gse124366__tissue_types_are_buccal_epithelial_cells_and_peripheral_blood_mononuclear_cells
cg00757033	chr12:89920650	12	89920650	WDR51B	South shore	-0.0029	0.00032	0	Mulder RH	ALSPAC,Generation R	33450751	2021-01-25	age	EFO_0000246	Model 1 with age as a fixed effect	http://epidelta.mrcieu.ac.uk/	DNA methylation	age	sex,gestational age,cohort,cell composition (reference based),batch effects	Beta Values	years	Illumina HumanMethylation450	Whole blood	2338	2	Children	Both	European	33450751_Mulder-RH_age_model_1_with_age_as_a_fixed_effect
cg00757033	chr12:89920650	12	89920650	WDR51B	South shore	0.0027	NA	1.3e-09	Mulder RH	ALSPAC,Generation R	33450751	2021-01-25	age	EFO_0000246	Model 1 with age as a random effect	http://epidelta.mrcieu.ac.uk/	DNA methylation	age	sex,gestational age,cohort,cell composition (reference based),batch effects	Beta Values	years	Illumina HumanMethylation450	Whole blood	2338	2	Children	Both	European	33450751_Mulder-RH_age_model_1_with_age_as_a_random_effect
cg02650017	chr17:47301614	17	47301614	PHOSPHO1	Island	-0.061875	0.0103	2.1e-09	Chambers JC	NA	26095709	2015-07-01	Type II diabetes	EFO_0001360	Discovery	Table 3	Type II diabetes	DNA methylation	Age, sex, cell composition, batch	NA	Beta values	Illumina HumanMethylation450	Whole blood	2664	1	Adults	Both	South Asian	26095709_type_ii_diabetes_discovery
cg02650017	chr17:47301614	17	47301614	PHOSPHO1	Island	-0.0619	0.0089	4.1e-12	Chambers JC	NA	26095709	2015-07-01	Type II diabetes	EFO_0001360	Meta-analysis	Table 3	Type II diabetes	DNA methylation	Age, sex, cell composition, batch	NA	Beta values	Illumina HumanMethylation450	Whole blood	3805	4	Adults	Both	European, South Asian	26095709_type_ii_diabetes_metaanalysis
cg02650017	chr17:47301614	17	47301614	PHOSPHO1	Island	NA	NA	6.12e-12	Imgenberg-Kreuz J	NA	26857698	2016-11-01	Primary Sjogrens syndrome	EFO_0000699	Whole blood	Table S1	DNA methylation	Primary Sjogrens syndrome	Age, sex, cell composition	Beta values	NA	Illumina HumanMethylation450	Whole blood	500	1	NA	Both	European	26857698_primary_sjogrens_syndrome_whole_blood
cg02650017	chr17:47301614	17	47301614	PHOSPHO1	Island	-0.0021	0.000203	4.87e-25	Ligthart S	CHARGE	27955697	2016-12-12	C-reactive protein	EFO_0004458	Discovery	Table S3	DNA methylation	C-reactive protein	Age, sex, smoking, body mass index, cell composition, batch	Beta values	mg/l	Illumina HumanMethylation450	Whole blood	8863	9	Geriatrics	Both	European	27955697_creactive_protein_discovery
cg02650017	chr17:47301614	17	47301614	PHOSPHO1	Island	-28.6	3.2	1.9e-16	Wahl S	NA	28002404	2017-01-05	Body mass index	EFO_0004340	All ancestry discovery	Table S3	Body mass index	DNA methylation	Age, sex, smoking, physical activity index, alcohol consumption, cell composition, batch	kg/m2	Beta values	Illumina HumanMethylation450	Whole blood	5387	4	Adults	Both	European, South Asian	28002404_body_mass_index_all_ancestry_discovery
cg02650017	chr17:47301614	17	47301614	PHOSPHO1	Island	-15.2	2.7	2e-08	Wahl S	NA	28002404	2017-01-05	Body mass index	EFO_0004340	All ancestry replication	Table S3	Body mass index	DNA methylation	Age, sex, smoking, physical activity index, alcohol consumption, cell composition, batch	kg/m2	Beta values	Illumina HumanMethylation450	Whole blood	4851	9	Adults	Both	European, South Asian	28002404_body_mass_index_all_ancestry_replication
cg02650017	chr17:47301614	17	47301614	PHOSPHO1	Island	NA	NA	9.1e-23	Wahl S	NA	28002404	2017-01-05	Body mass index	EFO_0004340	Discovery and replication	Table S3	Body mass index	DNA methylation	Age, sex, smoking, physical activity index, alcohol consumption, cell composition, batch	kg/m2	Beta values	Illumina HumanMethylation450	Whole blood	10238	13	Adults	Both	European, South Asian	28002404_body_mass_index_discovery_and_replication
cg02650017	chr17:47301614	17	47301614	PHOSPHO1	Island	-29.83	3.63	5.5e-13	Wahl S	NA	28002404	2017-01-05	Body mass index	EFO_0004340	South Asian ancestry discovery	Table S3	Body mass index	DNA methylation	Age, sex, smoking, physical activity index, alcohol consumption, cell composition, batch	kg/m2	Beta values	Illumina HumanMethylation450	Whole blood	2680	1	Adults	Both	South Asian	28002404_body_mass_index_south_asian_ancestry_discovery
cg02650017	chr17:47301614	17	47301614	PHOSPHO1	Island	2.827	0.509	2.8e-08	Sayols-Baixeras S	NA	28173150	2016-09-15	Serum high-density lipoprotein cholesterol	EFO_0004612, CHEBI_47775	Discovery	Table S1	Serum high-density lipoprotein cholesterol	DNA methylation	Age, sex, smoking, cell composition, batch	mg/dl	M values	Illumina HumanMethylation450	Whole blood	645	1	Adults	Both	Unclear	28173150_serum_highdensity_lipoprotein_cholesterol_discovery
cg02650017	chr17:47301614	17	47301614	PHOSPHO1	Island	1.599	0.271	3.7e-09	Sayols-Baixeras S	NA	28173150	2016-09-15	Serum high-density lipoprotein cholesterol	EFO_0004612, CHEBI_47775	Discovery and replication	Table S1	Serum high-density lipoprotein cholesterol	DNA methylation	Age, sex, smoking, cell composition, batch	mg/dl	M values	Illumina HumanMethylation450	Whole blood	3187	2	Geriatrics	Both	Unclear	28173150_serum_highdensity_lipoprotein_cholesterol_discovery_and_replication
cg02650017	chr17:47301614	17	47301614	PHOSPHO1	Island	2.466	0.319	9.8e-15	Sayols-Baixeras S	NA	28173150	2016-09-15	Serum high-density lipoprotein cholesterol	EFO_0004612, CHEBI_47775	Discovery and replication adjusted for surrogate variables	Table S1	Serum high-density lipoprotein cholesterol	DNA methylation	Age, sex, smoking, cell composition, batch	mg/dl	M values	Illumina HumanMethylation450	Whole blood	3187	2	Geriatrics	Both	Unclear	28173150_serum_highdensity_lipoprotein_cholesterol_discovery_and_replication_adjusted_for_surrogate_variables
cg02650017	chr17:47301614	17	47301614	PHOSPHO1	Island	0.000117	2.1e-05	3.44e-08	Hedman AK	NA	28213390	2017-02-17	Serum high-density lipoprotein cholesterol	EFO_0004612, CHEBI_47775	Discovery	Table S4	DNA methylation	Serum high-density lipoprotein cholesterol	Age, sex, cell composition, batch	Beta values	mg/dl	Illumina HumanMethylation450	Whole blood	2306	2	Geriatrics	Both	Unclear	28213390_serum_highdensity_lipoprotein_cholesterol_discovery
cg02650017	chr17:47301614	17	47301614	PHOSPHO1	Island	-0.017	NA	7.4e-12	Somineni H	RISK	30779925	2019-02-16	Crohn's disease	EFO_0000384	NA	Supplementary table 1	Crohn's disease	DNA methylation	Age, sex, cell composition (reference based), ancestry (genomic PCs)	NA	Beta Values	Illumina HumanMethylationEPIC	Whole blood	238	1	Children	Both	Unclear	30779925_Somineni-H_crohn_s_disease
cg02650017	chr17:47301614	17	47301614	PHOSPHO1	Island	-0.016	NA	1.2e-10	Somineni H	RISK	30779925	2019-02-16	Crohn's disease	EFO_0000384, EFO_0003767	Inflammatory Crohn's disease	Supplementary table 1	Crohn's disease	DNA methylation	Age, sex, cell composition (reference based), ancestry (genomic PCs)	NA	Beta Values	Illumina HumanMethylationEPIC	Whole blood	224	1	Children	Both	Unclear	30779925_Somineni-H_crohn_s_disease_inflammatory_crohn_s_disease
cg02650017	chr17:47301614	17	47301614	PHOSPHO1	Island	NA	NA	4.6e-13	Sun D	BHS, GSHS, BHS follow up	31510868	2019-09-12	body mass index	EFO_0004340	meta-analysis in Europeans	Online Table III	DNA methylation	body mass index	age, sex, smoking, cell composition (reference based), batch effects	Beta Values	kg/m2	Illumina HumanMethylation450	Whole blood	1686	3	Adults	Both	European	31510868_Sun-D_body_mass_index_meta-analysis_in_europeans
cg02650017	chr17:47301614	17	47301614	PHOSPHO1	Island	NA	NA	2.9e-09	Raffield LM	The Jackson Heart Study	31985870	2020-01-27	Coagulation factor VIII	EFO_0004634, EFO_0004630	NA	Table 5	Coagulation factor VIII	DNA methylation	Cell composition (reference based), batch effects, age, ssex, ancestry (genomic PCs)	NA	Beta Values	Illumina HumanMethylationEPIC	Whole blood	1670	1	Adults	Both	African	31985870_Raffield-LM_coagulation_factor_viii
cg02650017	chr17:47301614	17	47301614	PHOSPHO1	Island	0.018	0.00253	6.9e-11	Kyung WK	NA	32795589	2020-08-11	eosinophilia	HP_0001880	discovery	Table E4	DNA methylation	eosinophilia	NA	Beta values	NA	Illumina HumanMethylationEPIC	nasal polyp	129	1	Adults	Both	East Asian	32795589_Kyung-WK_eosinophilia_discovery
cg02650017	chr17:47301614	17	47301614	PHOSPHO1	Island	0.0011	7.9e-05	0	Mulder RH	ALSPAC,Generation R	33450751	2021-01-25	age	EFO_0000246	Model 1 with age as a fixed effect	http://epidelta.mrcieu.ac.uk/	DNA methylation	age	sex,gestational age,cohort,cell composition (reference based),batch effects	Beta Values	years	Illumina HumanMethylation450	Whole blood	2338	2	Children	Both	European	33450751_Mulder-RH_age_model_1_with_age_as_a_fixed_effect
cg02650017	chr17:47301614	17	47301614	PHOSPHO1	Island	0.00093	NA	4.9e-45	Mulder RH	ALSPAC,Generation R	33450751	2021-01-25	age	EFO_0000246	Model 1 with age as a random effect	http://epidelta.mrcieu.ac.uk/	DNA methylation	age	sex,gestational age,cohort,cell composition (reference based),batch effects	Beta Values	years	Illumina HumanMethylation450	Whole blood	2338	2	Children	Both	European	33450751_Mulder-RH_age_model_1_with_age_as_a_random_effect
cg03546163	chr6:35654363	6	35654363	FKBP5	North shore	NA	NA	9.07e-10	Smyth LJ	NA	24253112	2013-11-19	Chronic kidney disease	EFO_0003884	NA	Table S2	DNA methylation	Chronic kidney disease	Age, sex	Beta values	NA	Illumina HumanMethylation450	Whole blood	407	1	Adults	Both	European	24253112_chronic_kidney_disease
cg03546163	chr6:35654363	6	35654363	FKBP5	North shore	2.67342	0.13308	1.98e-34	Bonder MJ	NA	25282492	2014-10-04	Fetal vs adult liver	UBERON_0002107, GO_0048513	NA	Additional file 2	DNA methylation	Fetal vs adult liver	Sex, batch	M values	NA	Illumina HumanMethylation450	Liver	195	2	NA	NA	Unclear	25282492_fetal_vs_adult_liver
cg03546163	chr6:35654363	6	35654363	FKBP5	North shore	0.0127	0.0022	3.85e-09	Demerath EW	NA	25935004	2015-08-01	Body mass index	EFO_0004340	Discovery	Table S4	DNA methylation	Body mass index	Age, sex, smoking, alcohol consumption, education, household income, physical activity, cell composition, batch	Beta values	kg/m2	Illumina HumanMethylation450	Whole blood	2096	1	Adults	Both	African	25935004_body_mass_index_discovery
cg03546163	chr6:35654363	6	35654363	FKBP5	North shore	0.0124	0.0021	4.81e-09	Demerath EW	NA	25935004	2015-08-01	Waist circumference	EFO_0004342	Discovery	Table S5	DNA methylation	Waist circumference	Age, sex, smoking, alcohol consumption, education, household income, physical activity, cell composition, batch	Beta values	cm	Illumina HumanMethylation450	Whole blood	2097	1	Adults	Both	African	25935004_waist_circumference_discovery
cg03546163	chr6:35654363	6	35654363	FKBP5	North shore	-0.29307	0.01067	1.3e-68	Battram T	GEO	30602389	2020-09-15	Tissue	NA	EWAS Catalog re-analysis of GEO data. GEO accession ID is GSE124366. Tissue types are buccal epithelial cells and peripheral blood mononuclear cells	NA	DNA methylation	Tissue	Batch effects, cell composition (reference free)	Beta Values	NA	Illumina HumanMethylation450	Buccal cells and peripheral blood mononuclear cells	215	1	Children	Both	European	30602389_Battram-T_tissue_ewas_catalog_re-analysis_of_geo_data__geo_accession_id_is_gse124366__tissue_types_are_buccal_epithelial_cells_and_peripheral_blood_mononuclear_cells
cg03546163	chr6:35654363	6	35654363	FKBP5	North shore	0.9	NA	1.1e-10	Colicino E	CHARGE	32697766	2020-07-22	All cause mortality	EFO_0004352	basic model	Table S2	All cause mortality	DNA methylation	Age, Sex, Cell composition (reference based), Batch effects	NA	M values	Illumina HumanMethylation450	Whole blood	12300	12	Adults	Both	European, African	32697766_Colicino-E_all_cause_mortality_basic_model
cg03546163	chr6:35654363	6	35654363	FKBP5	North shore	-0.0089	0.00033	0	Mulder RH	ALSPAC,Generation R	33450751	2021-01-25	age	EFO_0000246	Model 1 with age as a fixed effect	http://epidelta.mrcieu.ac.uk/	DNA methylation	age	sex,gestational age,cohort,cell composition (reference based),batch effects	Beta Values	years	Illumina HumanMethylation450	Whole blood	2338	2	Children	Both	European	33450751_Mulder-RH_age_model_1_with_age_as_a_fixed_effect
cg03546163	chr6:35654363	6	35654363	FKBP5	North shore	0.028	0.0023	0	Mulder RH	ALSPAC,Generation R	33450751	2021-01-25	age	EFO_0000246	Model 2 at 6y with age as a fixed effect	http://epidelta.mrcieu.ac.uk/	DNA methylation	age	sex,gestational age,cohort,cell composition (reference based),batch effects	Beta Values	years	Illumina HumanMethylation450	Whole blood	2338	2	Children	Both	European	33450751_Mulder-RH_age_model_2_at_6y_with_age_as_a_fixed_effect
cg03546163	chr6:35654363	6	35654363	FKBP5	North shore	-0.43	0.06	3.4e-12	Nabais MF	AUS, KCL, NL, SGPD, PEG, AIBL	33771206	2021-03-26	Neurodegenerative disorders	EFO_0000253, EFO_0000249, EFO_0002508	Meta-analysis of ALS, AD, PD	Table S3	DNA methylation	Neurodegenerative disorders	Age, Sex, Smoking, batch effects, cell composition (reference free)	Beta Values	NA	Illumina HumanMethylation450	Whole blood	7322	6	Adults	Both	European	33771206_Nabais-MF_neurodegenerative_disorders_meta-analysis_of_als__ad__pd
cg05412028	chr13:95952937	13	95952937	ABCC4	North shore	-0.0009	9.6e-05	1.5e-19	Battram T	GEO	23177740	2020-09-15	Age	EFO_0000246	EWAS Catalog re-analysis of GEO data. GEO accession ID is GSE40279	NA	DNA methylation	Age	Batch effects, cell composition (reference free)	Beta Values	Years	Illumina HumanMethylation450	Whole blood	656	1	Adults	Both	Unclear	23177740_Battram-T_age_ewas_catalog_re-analysis_of_geo_data__geo_accession_id_is_gse40279
cg05412028	chr13:95952937	13	95952937	ABCC4	North shore	NA	NA	1.21e-13	Reynolds LM	NA	25404168	2014-11-18	Age	EFO_0000246	Monocytes	Additional file 1	DNA methylation	Age	Sex, ethnicity, batch	M values	years	Illumina HumanMethylation450	Monocytes	1264	1	Adults	Both	European, African, Admixed	25404168_age_monocytes
cg05412028	chr13:95952937	13	95952937	ABCC4	North shore	NA	NA	8.05e-12	Reynolds LM	NA	25404168	2014-11-18	Age	EFO_0000246	T cells	Additional file 1	DNA methylation	Age	Sex, ethnicity, batch	M values	Years	Illumina HumanMethylation450	T cells	227	1	NA	NA	Unclear	25404168_age_t_cells
cg05412028	chr13:95952937	13	95952937	ABCC4	North shore	-0.933711	0.0905	5.62e-25	Marttila S	NA	25888029	2015-03-14	Ageing	GO_0007568	NA	Additional file 1	DNA methylation	Age group	Sex, cell composition	Beta values	NA	Illumina HumanMethylation450	Whole blood	143	1	Adults	Both	European	25888029_ageing
cg05412028	chr13:95952937	13	95952937	ABCC4	North shore	NA	NA	3.27e-09	Imgenberg-Kreuz J	NA	26857698	2016-11-01	Primary Sjogrens syndrome	EFO_0000699	Whole blood	Table S1	DNA methylation	Primary Sjogrens syndrome	Age, sex, cell composition	Beta values	NA	Illumina HumanMethylation450	Whole blood	500	1	NA	Both	European	26857698_primary_sjogrens_syndrome_whole_blood
cg05412028	chr13:95952937	13	95952937	ABCC4	North shore	NA	NA	1.4e-106	Xu CJ	NA	28056824	2017-01-05	Age 4 vs age 0	EFO_0000246	NA	Additional file 3	DNA methylation	Age 4 vs age 0	Sex, cell composition, batch	Beta values	NA	Illumina HumanMethylation450	Whole blood, cord blood	269	2	NA	Both	European	28056824_age_4_vs_age_0
cg05412028	chr13:95952937	13	95952937	ABCC4	North shore	0.43459	0.00789	6e-120	Battram T	GEO	30602389	2020-09-15	Tissue	NA	EWAS Catalog re-analysis of GEO data. GEO accession ID is GSE124366. Tissue types are buccal epithelial cells and peripheral blood mononuclear cells	NA	DNA methylation	Tissue	Batch effects, cell composition (reference free)	Beta Values	NA	Illumina HumanMethylation450	Buccal cells and peripheral blood mononuclear cells	215	1	Children	Both	European	30602389_Battram-T_tissue_ewas_catalog_re-analysis_of_geo_data__geo_accession_id_is_gse124366__tissue_types_are_buccal_epithelial_cells_and_peripheral_blood_mononuclear_cells
cg05412028	chr13:95952937	13	95952937	ABCC4	North shore	-0.015	0.0027	7.3e-09	Tajuddin SM	HANDLS	31426852	2019-08-19	Age	EFO_0001799	In white individuals	Table 2, Table S1	DNA methylation	Age	Sex, ancestry (other), socioeconomic position, cell composition (reference based)	Beta Values	years	Illumina HumanMethylationEPIC	Whole Blood	233	1	Adults	Both	European	31426852_Tajuddin-SM_age_in_white_individuals
cg05412028	chr13:95952937	13	95952937	ABCC4	North shore	-0.02	0.00039	0	Mulder RH	ALSPAC,Generation R	33450751	2021-01-25	age	EFO_0000246	Model 1 with age as a fixed effect	http://epidelta.mrcieu.ac.uk/	DNA methylation	age	sex,gestational age,cohort,cell composition (reference based),batch effects	Beta Values	years	Illumina HumanMethylation450	Whole blood	2338	2	Children	Both	European	33450751_Mulder-RH_age_model_1_with_age_as_a_fixed_effect
cg05412028	chr13:95952937	13	95952937	ABCC4	North shore	0.034	0.0021	0	Mulder RH	ALSPAC,Generation R	33450751	2021-01-25	age	EFO_0000246	Model 2 at 6y with age as a fixed effect	http://epidelta.mrcieu.ac.uk/	DNA methylation	age	sex,gestational age,cohort,cell composition (reference based),batch effects	Beta Values	years	Illumina HumanMethylation450	Whole blood	2338	2	Children	Both	European	33450751_Mulder-RH_age_model_2_at_6y_with_age_as_a_fixed_effect
cg05412028	chr13:95952937	13	95952937	ABCC4	North shore	0.013	0.002	2.8e-10	Mulder RH	ALSPAC,Generation R	33450751	2021-01-25	age	EFO_0000246	Model 2 at 9y with age as a fixed effect	http://epidelta.mrcieu.ac.uk/	DNA methylation	age	sex,gestational age,cohort,cell composition (reference based),batch effects	Beta Values	years	Illumina HumanMethylation450	Whole blood	2338	2	Children	Both	European	33450751_Mulder-RH_age_model_2_at_9y_with_age_as_a_fixed_effect
cg05575921	chr5:373378	5	373378	AHRR	North shore	-0.202	0.015	2.8e-39	Joubert BR	Norwegian Mother and Child Cohort Study	22851337	2012-10-01	Maternal smoking	EFO_0007813, EFO_0004318, EFO_0006527	Four categories of smoke exposure derived from cotinine measurements	Table 2	Maternal smoking	DNA methylation	Maternal age, maternal education, parity, asthma	NA	Beta Values	Illumina HumanMethylation450	Cord blood	1062	1	Infants	Both	European	22851337_Joubert-BR_maternal_smoking_four_categories_of_smoke_exposure_derived_from_cotinine_measurements
cg05575921	chr5:373378	5	373378	AHRR	North shore	NA	NA	5.65e-13	Philibert RA	NA	23070629	2012-10-15	Smoking	EFO_0004318, EFO_0006527, EFO_0005671, EFO_0006526	Males only	Table 2	DNA methylation	Smoking	Batch	Beta values	NA	Illumina HumanMethylation450	Whole blood	181	1	Adults	Males	Unclear	23070629_smoking_males_only
cg05575921	chr5:373378	5	373378	AHRR	North shore	NA	NA	4.31e-15	Shenker NS	NA	23175441	2013-03-01	Smoking	EFO_0006527, EFO_0005671, EFO_0004318	Breast cancer cohort	Table S3	DNA methylation	Smoking	Age, case-control status, batch	Beta values	NA	Illumina HumanMethylation450	Whole blood	184	1	Adults	Females	European	23175441_smoking_breast_cancer_cohort
cg05575921	chr5:373378	5	373378	AHRR	North shore	NA	NA	1.86e-09	Shenker NS	NA	23175441	2013-03-01	Smoking	EFO_0006527, EFO_0005671, EFO_0004318	Colon cancer cohort	Table S3	DNA methylation	Smoking	Age, case-control status, batch	Beta values	NA	Illumina HumanMethylation450	Whole blood	190	1	Adults	Both	European	23175441_smoking_colon_cancer_cohort
cg05575921	chr5:373378	5	373378	AHRR	North shore	NA	NA	2.54e-182	Zeilinger S	NA	23691101	2013-05-17	Smoking	EFO_0006527, EFO_0005671, EFO_0004318	Current vs never smoking discovery	Table S1	DNA methylation	Smoking	Age, sex, body mass index, alcohol consumption, cell composition	M values	NA	Illumina HumanMethylation450	Whole blood	1011	1	Adults	Both	European	23691101_smoking_current_vs_never_smoking_discovery
cg05575921	chr5:373378	5	373378	AHRR	North shore	NA	NA	1.81e-64	Zeilinger S	NA	23691101	2013-05-17	Smoking	EFO_0006527, EFO_0005671, EFO_0004318	Current vs never smoking replication	Table S2	DNA methylation	Smoking	Age, sex, body mass index, alcohol consumption, cell composition	M values	NA	Illumina HumanMethylation450	Whole blood	468	1	Adults	Both	European	23691101_smoking_current_vs_never_smoking_replication
cg05575921	chr5:373378	5	373378	AHRR	North shore	NA	NA	4.62e-36	Zeilinger S	NA	23691101	2013-05-17	Smoking	EFO_0005671, EFO_0004318	Former vs never smoking	Table S1	DNA methylation	Smoking	Age, sex, body mass index, alcohol consumption, cell composition	M values	NA	Illumina HumanMethylation450	Whole blood	1531	1	Adults	Both	European	23691101_smoking_former_vs_never_smoking
cg05575921	chr5:373378	5	373378	AHRR	North shore	-0.95	0.086	7.8e-50	Petersen A-K	KORA F4	24014485	2013-09-06	M36098_4-vinylphenol_sulfate	EFO_0004727, EFO_0004725	no snps model	Table S2	M36098_4-vinylphenol_sulfate	DNA methylation	Age, sex, body mass index, cell composition (reference based)	NA	Beta Values	Illumina HumanMethylation450	Whole blood	1760	1	Adults	Both	European	24014485_Petersen-A-K_m36098_4-vinylphenol_sulfate_no_snps_model
cg05575921	chr5:373378	5	373378	AHRR	North shore	-0.95	0.087	3.5e-49	Petersen A-K	KORA F4	24014485	2013-09-06	M36098_4-vinylphenol_sulfate	EFO_0004727, EFO_0004725	snps as covariates model	Table S4	M36098_4-vinylphenol_sulfate	DNA methylation	Age, sex, body mass index, cell composition (reference based), genotype	NA	Beta Values	Illumina HumanMethylation450	Whole blood	1760	1	Adults	Both	European	24014485_Petersen-A-K_m36098_4-vinylphenol_sulfate_snps_as_covariates_model
cg05575921	chr5:373378	5	373378	AHRR	North shore	NA	NA	4.92e-09	Philibert RA	NA	24120260	2013-10-11	Smoking	EFO_0006527, EFO_0004318	NA	Table 2	DNA methylation	Smoking	batch	Beta values	NA	Illumina HumanMethylation450	Lymphocytes	101	1	Adults	Males	African	24120260_smoking
cg05575921	chr5:373378	5	373378	AHRR	North shore	-0.074	0.0042	7.19e-70	Besingi W	NA	24334605	2014-05-01	Smoking	EFO_0006527, EFO_0005671, EFO_0004318	NA	Table 2	DNA methylation	Smoking	Age, sex, exposure to snuff, cell composition, batch	Beta values	NA	Illumina HumanMethylation450	Whole Blood	421	1	Adults	Both	European	24334605_smoking
cg05575921	chr5:373378	5	373378	AHRR	North shore	-0.1306	0.0165	6.4e-12	Battram T	GEO	24559495	2020-09-15	Smoking	EFO_0004318, EFO_0005671, EFO_0006527	EWAS Catalog re-analysis of GEO data. GEO accession ID is GSE53045	NA	DNA methylation	Smoking	Batch effects, cell composition (reference free)	Beta Values	NA	Illumina HumanMethylation450	Peripheral blood mononuclear cells	111	1	Adults	Females	African	24559495_Battram-T_smoking_ewas_catalog_re-analysis_of_geo_data__geo_accession_id_is_gse53045
cg05575921	chr5:373378	5	373378	AHRR	North shore	NA	NA	6.17e-19	Dogan MV	NA	24559495	2014-02-22	Smoking	EFO_0006527, EFO_0005671, EFO_0004318	NA	Table 2	DNA methylation	Smoking	Cell composition, batch	Beta values	NA	Illumina HumanMethylation450	Whole blood	111	1	Adults	Females	African	24559495_smoking
cg05575921	chr5:373378	5	373378	AHRR	North shore	-0.046	0.0026	1.45e-69	Markunas CA	NA	24906187	2014-10-01	Maternal smoking during pregnancy	EFO_0006527, EFO_0005671, EFO_0004318, EFO_0002950	Model 1	Table S2	DNA methylation	Maternal smoking during pregnancy	Offspring sex, offspring cleft status, batch	Beta values	NA	Illumina HumanMethylation450	Whole blood	889	1	Infants	Both	European	24906187_maternal_smoking_during_pregnancy_model_1
cg05575921	chr5:373378	5	373378	AHRR	North shore	-0.0466	0.0027	6.67e-65	Markunas CA	NA	24906187	2014-10-01	Maternal smoking during pregnancy	EFO_0006527, EFO_0005671, EFO_0004318, EFO_0002950	Model 2	Table S2	DNA methylation	Maternal smoking during pregnancy	Offspring sex, offspring cleft status, birth weight, maternal age, maternal alcohol consumption, maternal education, maternal folic acid, supplement use, cell composition, batch	Beta values	NA	Illumina HumanMethylation450	Whole blood	889	1	Infants	Both	European	24906187_maternal_smoking_during_pregnancy_model_2
cg05575921	chr5:373378	5	373378	AHRR	North shore	-0.33318	0.0222	1e-50	Shah S	NA	25249537	2014-09-23	Smoking	EFO_0006527, EFO_0005671, EFO_0004318	Current vs never smoking discovery	Table S2	DNA methylation	Smoking	Sex, cell composition, batch	Beta values	NA	Illumina HumanMethylation450	Whole blood	535	1	Geriatrics	Both	Unclear	25249537_smoking_current_vs_never_smoking_discovery
cg05575921	chr5:373378	5	373378	AHRR	North shore	-0.302722	0.0202	1e-50	Shah S	NA	25249537	2014-09-23	Smoking	EFO_0006527, EFO_0005671, EFO_0004318	Current vs never smoking replication	Table S2	DNA methylation	Smoking	Sex, cell composition, batch	Beta values	NA	Illumina HumanMethylation450	Whole blood	232	1	Geriatrics	Both	Unclear	25249537_smoking_current_vs_never_smoking_replication
cg05575921	chr5:373378	5	373378	AHRR	North shore	0.1472	0.02151	5.4e-11	Battram T	GEO	25424692	2020-09-15	Smoking	EFO_0004318, EFO_0005671, EFO_0006527	EWAS Catalog re-analysis of GEO data. GEO accession ID is GSE50660. Former vs current smokers	NA	DNA methylation	Smoking	Batch effects, cell composition (reference free)	Beta Values	NA	Illumina HumanMethylation450	Whole blood	285	1	Adults	Both	European	25424692_Battram-T_smoking_ewas_catalog_re-analysis_of_geo_data__geo_accession_id_is_gse50660__former_vs_current_smokers
cg05575921	chr5:373378	5	373378	AHRR	North shore	0.2384	0.0108	5.3e-53	Battram T	GEO	25424692	2020-09-15	Smoking	EFO_0004318, EFO_0005671, EFO_0006527	EWAS Catalog re-analysis of GEO data. GEO accession ID is GSE50660. Never vs current smokers	NA	DNA methylation	Smoking	Batch effects, cell composition (reference free)	Beta Values	NA	Illumina HumanMethylation450	Whole blood	201	1	Adults	Both	European	25424692_Battram-T_smoking_ewas_catalog_re-analysis_of_geo_data__geo_accession_id_is_gse50660__never_vs_current_smokers
cg05575921	chr5:373378	5	373378	AHRR	North shore	0.0682	0.00869	3.5e-14	Battram T	GEO	25424692	2020-09-15	Smoking	EFO_0004318, EFO_0005671, EFO_0006527	EWAS Catalog re-analysis of GEO data. GEO accession ID is GSE50660. Never vs former smokers	NA	DNA methylation	Smoking	Batch effects, cell composition (reference free)	Beta Values	NA	Illumina HumanMethylation450	Whole blood	442	1	Adults	Both	European	25424692_Battram-T_smoking_ewas_catalog_re-analysis_of_geo_data__geo_accession_id_is_gse50660__never_vs_former_smokers
cg05575921	chr5:373378	5	373378	AHRR	North shore	NA	NA	3.02e-32	Tsaprouni LG	CARDIOGENICS	25424692	2014-10-31	Smoking	EFO_0006527, EFO_0005671, EFO_0004318	NA	Table S2	DNA methylation	Smoking	Age, sex, disease status, batch	Beta values	NA	Illumina HumanMethylation450	Whole blood	464	1	Adults	Both	European	25424692_smoking
cg05575921	chr5:373378	5	373378	AHRR	North shore	-0.075	0.007	7.64e-18	Richmond RC	NA	25552657	2014-12-30	Maternal smoking in pregnancy	EFO_0006527, EFO_0005671, EFO_0004318, EFO_0002950	Adjusted model	Table 3	DNA methylation	Maternal smoking in pregnancy	Maternal age, maternal education, socio-economic position, paternal smoking, maternal alcohol in pregnancy, batch	M values	NA	Illumina HumanMethylation450	Cord blood	744	1	Adults	Both	European	25552657_maternal_smoking_in_pregnancy_adjusted_model
cg05575921	chr5:373378	5	373378	AHRR	North shore	-0.081	0.006	1.41e-30	Richmond RC	NA	25552657	2014-12-30	Maternal smoking in pregnancy	EFO_0006527, EFO_0005671, EFO_0004318, EFO_0002950	Unadjusted model	Table 3	DNA methylation	Maternal smoking in pregnancy	batch	M values	NA	Illumina HumanMethylation450	Cord blood	790	1	Infants	Both	European	25552657_maternal_smoking_in_pregnancy_unadjusted_model
cg05575921	chr5:373378	5	373378	AHRR	North shore	-1.44	0.0658	3.05e-106	Guida F	NA	25556184	2015-04-15	Smoking	EFO_0006527, EFO_0005671, EFO_0004318	Current vs never smoking	Table S1	DNA methylation	Smoking	cell composition, batch	M values	NA	Illumina HumanMethylation450	Whole blood	582	2	Adults	Females	European	25556184_smoking_current_vs_never_smoking
cg05575921	chr5:373378	5	373378	AHRR	North shore	0.0125	0.0018	1.65e-12	Demerath EW	NA	25935004	2015-08-01	Body mass index	EFO_0004340	Discovery	Table S4	DNA methylation	Body mass index	Age, sex, smoking, alcohol consumption, education, household income, physical activity, cell composition, batch	Beta values	kg/m2	Illumina HumanMethylation450	Whole blood	2096	1	Adults	Both	African	25935004_body_mass_index_discovery
cg05575921	chr5:373378	5	373378	AHRR	North shore	0.0112	0.0017	1.3e-10	Demerath EW	NA	25935004	2015-08-01	Waist circumference	EFO_0004342	Discovery	Table S5	DNA methylation	Waist circumference	Age, sex, smoking, alcohol consumption, education, household income, physical activity, cell composition, batch	Beta values	cm	Illumina HumanMethylation450	Whole blood	2097	1	Adults	Both	African	25935004_waist_circumference_discovery
cg05575921	chr5:373378	5	373378	AHRR	North shore	-0.06	0.0037	8e-60	Teschendorff AE	NA	26181258	2015-07-01	Smoking	EFO_0006527, EFO_0005671, EFO_0004318	Discovery	Table 2	DNA methylation	Smoking	Age, sex, batch	Beta values	NA	Illumina HumanMethylation450	Buccal cells	400	1	Adults	Females	European	26181258_smoking_discovery
cg05575921	chr5:373378	5	373378	AHRR	North shore	-0.05	0.0035	7e-47	Teschendorff AE	NA	26181258	2015-07-01	Smoking	EFO_0006527, EFO_0005671, EFO_0004319	Replication	Table 2	DNA methylation	Smoking	Age, sex, batch	Beta values	NA	Illumina HumanMethylation450	Buccal cells	390	1	Adults	Females	European	26181258_smoking_replication
cg05575921	chr5:373378	5	373378	AHRR	North shore	-0.05	0.0046	1e-27	Teschendorff AE	NA	26181258	2015-07-01	Smoking	EFO_0006527, EFO_0005671, EFO_0004320	Whole blood	Table 2	DNA methylation	Smoking	Age, sex, batch	Beta values	NA	Illumina HumanMethylation450	Whole blood	152	1	Adults	Females	European	26181258_smoking_whole_blood
cg05575921	chr5:373378	5	373378	AHRR	North shore	NA	NA	2.58e-12	Dogan MV	NA	26441693	2015-09-22	Smoking	EFO_0006527, EFO_0005671, EFO_0004318	NA	Table 2	DNA methylation	Smoking	Ethnicity, batch	Beta values	NA	Illumina HumanMethylation450	Whole blood	100	1	NA	Males	European, African	26441693_smoking
cg05575921	chr5:373378	5	373378	AHRR	North shore	-0.9943	0.1499	3.33e-11	Fasanelli F	NA	26667048	2015-12-15	Lung cancer	EFO_0001071	NA	Table 1	Lung cancer	DNA methylation	cell composition, batch	NA	Beta values	Illumina HumanMethylation450	Whole blood	250	1	Adults	Females	European	26667048_lung_cancer
cg05575921	chr5:373378	5	373378	AHRR	North shore	-0.617	0.042253	2.71e-48	Zhu X	NA	26756918	2016-07-01	Smoking	EFO_0006527, EFO_0005671, EFO_0004318	NA	Table S1	DNA methylation	Smoking	Age, sex, alcohol consumption, body mass index, batch	Beta values	NA	Illumina HumanMethylation450	Whole blood	596	4	Adults	Both	European	26756918_smoking
cg05575921	chr5:373378	5	373378	AHRR	North shore	-0.0027	0.00019	4.57e-44	Zhang Y	NA	26826776	2016-04-01	Serum cotinine	EFO_0007813	Discovery	Table 2	DNA methylation	Serum cotinine	Age, sex, batch	Beta values	ng/ml	Illumina HumanMethylation450	Whole blood	500	1	Adults	Both	European	26826776_serum_cotinine_discovery
cg05575921	chr5:373378	5	373378	AHRR	North shore	-0.003	0.000161	9.73e-78	Zhang Y	NA	26826776	2016-04-01	Serum cotinine	EFO_0007813	Replication	Table 2	DNA methylation	Serum cotinine	Age, sex, body mass index, physical activity, total cholesterol, systolic blood pressure, prevalence of cardiovascular disease, diabetes, cancer, cell composition, batch	Beta values	ng/ml	Illumina HumanMethylation450	Whole blood	500	1	Adults	Both	European	26826776_serum_cotinine_replication
cg05575921	chr5:373378	5	373378	AHRR	North shore	NA	NA	4.11e-84	Sayols-Baixeras S	NA	26829059	2015-01-01	Smoking	EFO_0006527, EFO_0005671, EFO_0004318	Current vs never smoking	Table S1	DNA methylation	Smoking	Age, sex, physical activity, batch	M values	NA	Illumina HumanMethylation450	Whole blood	449	1	Adults	Both	European	26829059_smoking_current_vs_never_smoking
cg05575921	chr5:373378	5	373378	AHRR	North shore	NA	NA	2.86e-79	Sayols-Baixeras S	NA	26829059	2015-01-01	Smoking	EFO_0006527, EFO_0005671, EFO_0004318	Current vs never smoking adjusted for cell composition	Table S1	DNA methylation	Smoking	Age, sex, physical activity, cell composition, batch	M values	NA	Illumina HumanMethylation450	Whole blood	449	1	Adults	Both	European	26829059_smoking_current_vs_never_smoking_adjusted_for_cell_counts
cg05575921	chr5:373378	5	373378	AHRR	North shore	NA	NA	1.27e-84	Sayols-Baixeras S	NA	26829059	2015-01-01	Smoking	EFO_0006527, EFO_0005671, EFO_0004318	Smoking status	Table S1	DNA methylation	Smoking	Age, sex, physical activity, batch	M values	NA	Illumina HumanMethylation450	Whole blood	645	1	Adults	Both	European	26829059_smoking_smoking_status
cg05575921	chr5:373378	5	373378	AHRR	North shore	NA	NA	8.06e-115	Ambatipudi S	NA	26864933	2016-05-01	Smoking	EFO_0006527, EFO_0005671, EFO_0004318	Current vs never smoking	Table S1	DNA methylation	Smoking	Age, breast cancer status, menopausal status, use of contraceptive pill, use of hormone replacement therapy, batch	M values	NA	Illumina HumanMethylation450	Whole blood	721	1	Adults	Females	European	26864933_smoking_current_vs_never_smoking
cg05575921	chr5:373378	5	373378	AHRR	North shore	NA	NA	1.96e-68	Ambatipudi S	NA	26864933	2016-05-01	Smoking	EFO_0005671, EFO_0004318	Former vs never smoking	Table S2	DNA methylation	Smoking	Age, breast cancer status, menopausal status, use of contraceptive pill, use of hormone replacement therapy, batch	M values	NA	Illumina HumanMethylation450	Whole blood	717	1	Adults	Females	European	26864933_smoking_former_vs_never_smoking
cg05575921	chr5:373378	5	373378	AHRR	North shore	-0.036	0.002	1.5e-107	Joubert BR	PACE	27040690	2016-04-07	Maternal smoking in pregnancy	EFO_0006527, EFO_0005671, EFO_0004318, EFO_0002950	Any maternal smoking in pregnancy effect on newborns	Table S3	DNA methylation	Maternal smoking in pregnancy	Maternal age, maternal education, parity, batch	Beta values	NA	Illumina HumanMethylation450	Cord blood	6685	13	Infants	NA	European, East Asian, African, Admixed, Other	27040690_maternal_smoking_in_pregnancy_any_maternal_smoking_in_pregnancy_effect_on_newborns
cg05575921	chr5:373378	5	373378	AHRR	North shore	-0.064	0.002	1.64e-193	Joubert BR	PACE	27040690	2016-04-07	Maternal smoking in pregnancy	EFO_0006527, EFO_0005671, EFO_0004318, EFO_0002950	Sustained maternal smoking in pregnancy effect on newborns	Table S3	DNA methylation	Maternal smoking in pregnancy	Maternal age, maternal education, parity, batch	Beta values	NA	Illumina HumanMethylation450	Cord blood	5647	9	Infants	NA	European, African, Admixed, Other	27040690_maternal_smoking_in_pregnancy_sustained_maternal_smoking_in_pregnancy_effect_on_newborns
cg05575921	chr5:373378	5	373378	AHRR	North shore	-0.066	0.002	1.35e-206	Joubert BR	PACE	27040690	2016-04-07	Maternal smoking in pregnancy	EFO_0006527, EFO_0005671, EFO_0004318, EFO_0002950	Sustained maternal smoking in pregnancy effect on newborns adjusted for cell composition	Table S3	DNA methylation	Maternal smoking in pregnancy	Maternal age, maternal education, parity, cell composition, batch	Beta values	NA	Illumina HumanMethylation450	Cord blood	5647	9	Infants	NA	European, African, Admixed, Other	27040690_maternal_smoking_in_pregnancy_sustained_maternal_smoking_in_pregnancy_effect_on_newborns_adjusted_for_cell_counts
cg05575921	chr5:373378	5	373378	AHRR	North shore	-0.013	0.002	1.87e-09	Joubert BR	PACE	27040690	2016-04-07	Maternal smoking in pregnancy	EFO_0006527, EFO_0005671, EFO_0004318, EFO_0002950	Sustained maternal smoking in pregnancy effect on older children	Table S3	DNA methylation	Maternal smoking in pregnancy	Maternal age, maternal education, parity, batch	Beta values	NA	Illumina HumanMethylation450	Whole blood	3049	5	Children	NA	European, African, Admixed, Other	27040690_maternal_smoking_in_pregnancy_sustained_maternal_smoking_in_pregnancy_effect_on_older_children
cg05575921	chr5:373378	5	373378	AHRR	North shore	-0.1803	0.0171	4.5e-26	Joehanes R	NA	27651444	2016-10-01	Smoking	EFO_0006527, EFO_0005671, EFO_0004318	Current vs never smoking	Table S2	DNA methylation	Current versus never smoking	Age, sex, cell composition, batch	Beta values	NA	Illumina HumanMethylation450	CD4+ T cells, monocytes	9389	16	Adults	Both	European, African	27651444_smoking_current_vs_never_smoking
cg05575921	chr5:373378	5	373378	AHRR	North shore	-0.0406	0.0038	8.2e-27	Joehanes R	NA	27651444	2016-10-01	Smoking	EFO_0005671, EFO_0004318	Former vs never smoking	Table S5	DNA methylation	Former versus never smoking	Age, sex, cell composition, batch	Beta values	NA	Illumina HumanMethylation450	CD4+ T cells, monocytes	13474	16	Adults	Both	European, African	27651444_smoking_former_vs_never_smoking
cg05575921	chr5:373378	5	373378	AHRR	North shore	-0.0059	0.0009	5.44e-11	Ligthart S	CHARGE	27955697	2016-12-12	C-reactive protein	EFO_0004458	Discovery	Table S3	DNA methylation	C-reactive protein	Age, sex, smoking, body mass index, cell composition, batch	Beta values	mg/l	Illumina HumanMethylation450	Whole blood	8863	9	Geriatrics	Both	European	27955697_creactive_protein_discovery
cg05575921	chr5:373378	5	373378	AHRR	North shore	NA	NA	8.1e-87	Chatziioannou A	EnviroGenomarkers project consortium	28225026	2017-02-22	Tobacco smoking	EFO_0006527, EFO_0005671, EFO_0004318	NA	Table S2	DNA methylation	Current vs never smoking	Age, sex, body mass index, batch, cell composition	M values	NA	Illumina HumanMethylation450	Whole blood	454	2	Adults	Both	Unclear	28225026_tobacco_smoking
cg05575921	chr5:373378	5	373378	AHRR	North shore	-2.29628	0.0851	1.58e-160	Dogan MV	NA	28686328	2017-07-07	Smoking	EFO_0006527, EFO_0005671, EFO_0004318	NA	Table S1	DNA methylation	Smoking	Age, sex, batch	M values	NA	Illumina HumanMethylation450	Whole blood	1597	1	Geriatrics	Both	European	28686328_smoking
cg05575921	chr5:373378	5	373378	AHRR	North shore	-4.4	0.61	6.3e-13	Wahl A	TwinsUK, EGCUT	29055820	2017-10-18	IgG glycosylation measure - GP10	EFO_0005193	NA	Table S3	IgG glycosylation measure - GP10	DNA methylation	Age, sex, body mass index, cell composition (reference based), batch effects	NA	Beta Values	Illumina HumanMethylation450	Whole blood	757	2	Adults	Both	Unclear	29055820_Wahl-A_igg_glycosylation_measure_-_gp10
cg05575921	chr5:373378	5	373378	AHRR	North shore	-4	0.58	6.9e-12	Wahl A	TwinsUK, EGCUT	29055820	2017-10-18	IgG glycosylation measure - IGP39	EFO_0005193	NA	Table S3	IgG glycosylation measure - IGP39	DNA methylation	Age, sex, body mass index, cell composition (reference based), batch effects	NA	Beta Values	Illumina HumanMethylation450	Whole blood	757	2	Adults	Both	Unclear	29055820_Wahl-A_igg_glycosylation_measure_-_igp39
cg05575921	chr5:373378	5	373378	AHRR	North shore	-4	0.58	6.9e-12	Wahl A	TwinsUK, EGCUT	29055820	2017-10-18	IgG glycosylation measure - IGP40	EFO_0005193	NA	Table S3	IgG glycosylation measure - IGP40	DNA methylation	Age, sex, body mass index, cell composition (reference based), batch effects	NA	Beta Values	Illumina HumanMethylation450	Whole blood	757	2	Adults	Both	Unclear	29055820_Wahl-A_igg_glycosylation_measure_-_igp40
cg05575921	chr5:373378	5	373378	AHRR	North shore	-4.2	0.61	4.2e-12	Wahl A	TwinsUK, EGCUT	29055820	2017-10-18	IgG glycosylation measure - IGP49	EFO_0005193	NA	Table S3	IgG glycosylation measure - IGP49	DNA methylation	Age, sex, body mass index, cell composition (reference based), batch effects	NA	Beta Values	Illumina HumanMethylation450	Whole blood	757	2	Adults	Both	Unclear	29055820_Wahl-A_igg_glycosylation_measure_-_igp49
cg05575921	chr5:373378	5	373378	AHRR	North shore	4.4	0.6	1.8e-13	Wahl A	TwinsUK, EGCUT	29055820	2017-10-18	IgG glycosylation measure - IGP62	EFO_0005193	NA	Table S3	IgG glycosylation measure - IGP62	DNA methylation	Age, sex, body mass index, cell composition (reference based), batch effects	NA	Beta Values	Illumina HumanMethylation450	Whole blood	757	2	Adults	Both	Unclear	29055820_Wahl-A_igg_glycosylation_measure_-_igp62
cg05575921	chr5:373378	5	373378	AHRR	North shore	4.6	0.6	3.8e-14	Wahl A	TwinsUK, EGCUT	29055820	2017-10-18	IgG glycosylation measure - IGP64	EFO_0005193	NA	Table S3	IgG glycosylation measure - IGP64	DNA methylation	Age, sex, body mass index, cell composition (reference based), batch effects	NA	Beta Values	Illumina HumanMethylation450	Whole blood	757	2	Adults	Both	Unclear	29055820_Wahl-A_igg_glycosylation_measure_-_igp64
cg05575921	chr5:373378	5	373378	AHRR	North shore	-4.4	0.59	2e-13	Wahl A	TwinsUK, EGCUT	29055820	2017-10-18	IgG glycosylation measure - IGP66	EFO_0005193	NA	Table S3	IgG glycosylation measure - IGP66	DNA methylation	Age, sex, body mass index, cell composition (reference based), batch effects	NA	Beta Values	Illumina HumanMethylation450	Whole blood	757	2	Adults	Both	Unclear	29055820_Wahl-A_igg_glycosylation_measure_-_igp66
cg05575921	chr5:373378	5	373378	AHRR	North shore	-4.5	0.6	1.1e-13	Wahl A	TwinsUK, EGCUT	29055820	2017-10-18	IgG glycosylation measure - IGP68	EFO_0005193	NA	Table S3	IgG glycosylation measure - IGP68	DNA methylation	Age, sex, body mass index, cell composition (reference based), batch effects	NA	Beta Values	Illumina HumanMethylation450	Whole blood	757	2	Adults	Both	Unclear	29055820_Wahl-A_igg_glycosylation_measure_-_igp68
cg05575921	chr5:373378	5	373378	AHRR	North shore	-4.4	0.6	1e-13	Wahl A	TwinsUK, EGCUT	29055820	2017-10-18	IgG glycosylation measure - IGP70	EFO_0005193	NA	Table S3	IgG glycosylation measure - IGP70	DNA methylation	Age, sex, body mass index, cell composition (reference based), batch effects	NA	Beta Values	Illumina HumanMethylation450	Whole blood	757	2	Adults	Both	Unclear	29055820_Wahl-A_igg_glycosylation_measure_-_igp70
cg05575921	chr5:373378	5	373378	AHRR	North shore	-4.4	0.6	1e-13	Wahl A	TwinsUK, EGCUT	29055820	2017-10-18	IgG glycosylation measure - IGP71	EFO_0005193	NA	Table S3	IgG glycosylation measure - IGP71	DNA methylation	Age, sex, body mass index, cell composition (reference based), batch effects	NA	Beta Values	Illumina HumanMethylation450	Whole blood	757	2	Adults	Both	Unclear	29055820_Wahl-A_igg_glycosylation_measure_-_igp71
cg05575921	chr5:373378	5	373378	AHRR	North shore	4.4	0.6	1.4e-13	Wahl A	TwinsUK, EGCUT	29055820	2017-10-18	IgG glycosylation measure - IGP72	EFO_0005193	NA	Table S3	IgG glycosylation measure - IGP72	DNA methylation	Age, sex, body mass index, cell composition (reference based), batch effects	NA	Beta Values	Illumina HumanMethylation450	Whole blood	757	2	Adults	Both	Unclear	29055820_Wahl-A_igg_glycosylation_measure_-_igp72
cg05575921	chr5:373378	5	373378	AHRR	North shore	NA	NA	2.03e-17	Karlsson Linner R	NA	29086770	2017-10-31	Educational attainment	EFO_0004784	Adjusted model	Table S1.7b	DNA methylation	Educational attainment	Age, sex, smoking, body mass index, cell composition, batch	Beta values	years of schooling	Illumina HumanMethylation450	Whole blood	10767	27	Adults	Both	Unclear	29086770_educational_attainment_adjusted_model
cg05575921	chr5:373378	5	373378	AHRR	North shore	NA	NA	2e-29	Karlsson Linner R	NA	29086770	2017-10-31	Educational attainment	EFO_0004784	Basic model	Table S1.6b	DNA methylation	Educational attainment	Age, sex, cell composition, batch	Beta values	years of schooling	Illumina HumanMethylation450	Whole blood	10767	27	Adults	Both	Unclear	29086770_educational_attainment_basic_model
cg05575921	chr5:373378	5	373378	AHRR	North shore	NA	NA	3.6e-11	Marioni R	FHS, InCHIANTI, LBC1921, LBC1936, MOBILIZE Boston, Normative Aging Study, Rotterdam Study (Rotterdam Bios and Rotterdam III) ,Twins UK, ARIC , GENOA	29311653	2018-01-08	Cognitive abilities: digit test	EFO_0003925	Basic adjusted model	Supplementary Table 4	DNA methylation	Cognitive abilities: digit test	age, sex, cell composition (reference based), batch effects, ancestry(genomic PCs)	Beta Values	NA	Illumina HumanMethylation450	Whole blood	4794	5	Adults	Both	European, Admixed	29311653_Marioni-R_cognitive_abilities__digit_test_basic_adjusted_model
cg05575921	chr5:373378	5	373378	AHRR	North shore	-0.025	NA	8.7e-17	Marzi SJ	E-Risk	29325449	2018-01-12	Smoking	EFO_0006526	NA	S2	DNA methylation	Smoking	sex, cell composition (reference based), batch effects	Beta Values	Pack years	Illumina HumanMethylation450	Whole blood	1658	1	Adults	Both	Unclear	29325449_Marzi-SJ_smoking
cg05575921	chr5:373378	5	373378	AHRR	North shore	1.17	0.16	3.6e-13	Carmona JJ	Normative Aging Study	30343628	2018-10-21	Lung function	EFO_0004313, EFO_0003892	Discovery. FEF25%-75% measurements used to measure lung function	Table S1	Lung function	DNA methylation	Season, follow up time, batch effects, weight, weight squared, log(height), age, vitamin C intake, years of education, taking corticosteroids or beta-2-adrenergic agonists or AHFS or LAMA, smoking	L/min	Beta Values	Illumina HumanMethylation450	Whole blood	633	1	Adults	Males	European	30343628_Carmona-JJ_lung_function_discovery__fef25_-75__measurements_used_to_measure_lung_function
cg05575921	chr5:373378	5	373378	AHRR	North shore	1.59	0.24	2.3e-11	Carmona JJ	Normative Aging Study	30343628	2018-10-21	Lung function	EFO_0004314, EFO_0003892	Discovery. FEV1	Table S1	Lung function	DNA methylation	Season, follow up time, batch effects, weight, weight squared, log(height), age, vitamin C intake, years of education, taking corticosteroids or beta-2-adrenergic agonists or AHFS or LAMA, smoking	L/s	Beta Values	Illumina HumanMethylation450	Whole blood	633	1	Adults	Males	European	30343628_Carmona-JJ_lung_function_discovery__fev1
cg05575921	chr5:373378	5	373378	AHRR	North shore	0.23453	0.00397	1.3e-125	Battram T	GEO	30602389	2020-09-15	Tissue	NA	EWAS Catalog re-analysis of GEO data. GEO accession ID is GSE124366. Tissue types are buccal epithelial cells and peripheral blood mononuclear cells	NA	DNA methylation	Tissue	Batch effects, cell composition (reference free)	Beta Values	NA	Illumina HumanMethylation450	Buccal cells and peripheral blood mononuclear cells	215	1	Children	Both	European	30602389_Battram-T_tissue_ewas_catalog_re-analysis_of_geo_data__geo_accession_id_is_gse124366__tissue_types_are_buccal_epithelial_cells_and_peripheral_blood_mononuclear_cells
cg05575921	chr5:373378	5	373378	AHRR	North shore	0.06	0.006	2e-27	van Dongen J	BIOS	30631468	2018-03-23	Educational attainment	EFO_0004784	model 1	Table S2	DNA methylation	Educational attainment	Sex, age, batch effects, cell composition (reference based)	Beta Values	NA	Illumina HumanMethylation450	Whole blood	4152	4	Adults	Both	European	30631468_van-Dongen-J_educational_attainment_model_1
cg05575921	chr5:373378	5	373378	AHRR	North shore	0.035	0.004	3e-17	van Dongen J	BIOS	30631468	2018-03-23	Educational attainment	EFO_0004784	model 2	Table S2	DNA methylation	Educational attainment	Sex, age, batch effects, cell composition (reference based), smoking	Beta Values	NA	Illumina HumanMethylation450	Whole blood	4152	4	Adults	Both	European	30631468_van-Dongen-J_educational_attainment_model_2
cg05575921	chr5:373378	5	373378	AHRR	North shore	0.038	0.004	4.3e-20	van Dongen J	BIOS	30631468	2018-03-23	Educational attainment	EFO_0004784	model 3	Table S2	DNA methylation	Educational attainment	Sex, age, batch effects, cell composition (reference based), smoking, body mass index	Beta Values	NA	Illumina HumanMethylation450	Whole blood	4152	4	Adults	Both	European	30631468_van-Dongen-J_educational_attainment_model_3
cg05575921	chr5:373378	5	373378	AHRR	North shore	-0.152	0.02	2.6e-12	Barcelona V	InterGEN	30915882	2019-03-27	Smoking	EFO_0004318, EFO_0006527	Discovery	Table 2	DNA methylation	Smoking	Age, batch effects, cell composition (reference free)	Beta Values	NA	Illumina HumanMethylationEPIC	Saliva	156	1	Adults	Females	African	30915882_Barcelona-V_smoking_discovery
cg05575921	chr5:373378	5	373378	AHRR	North shore	-0.15	0.004	2.5e-141	Barcelona V	GENOA	30915882	2019-03-27	Smoking	EFO_0004318, EFO_0006527	Replication	Table 2	DNA methylation	Smoking	Age, batch effects, cell composition (reference based)	Beta Values	NA	Illumina HumanMethylationEPIC	Whole blood	1100	1	Adults	Females	African	30915882_Barcelona-V_smoking_replication
cg05575921	chr5:373378	5	373378	AHRR	North shore	-0.079	NA	1.4e-107	Hannon E	Integrative Psychiatric Research autism spectrum disorder case<U+2013>control sample	30966880	2018-11-21	maternal smoking	EFO_0004318	NA	Table S5	maternal smoking	DNA methylation	sex, batch effects, cell composition (reference based)	weeks	Beta Values	Illumina HumanMethylation450	Whole blood	1316	1	Infants	Both	European	30966880_Hannon-E_maternal_smoking
cg05575921	chr5:373378	5	373378	AHRR	North shore	79	11	6.9e-13	Kupers L	PACE	31015461	2019-04-23	Birthweight	EFO_0004344	meta analysis all ancestries	Supplementary Data 2	Birthweight	DNA methylation	gestational age at delivery, child sex, maternal age at delivery, parity (0/<U+2265>1), smoking during pregnancy (no smoking/stopped in early pregnancy/smoking throughout pregnancy), pre-pregnancy body mass index , socio-economic position, technical variation, cell composition (reference based)	NA	Beta Values	Illumina HumanMethylation450	Cord blood	8825	24	Infants	Both	Admixed	31015461_Kupers-L_birthweight_meta_analysis_all_ancestries
cg05575921	chr5:373378	5	373378	AHRR	North shore	80	13.4	2.7e-09	Kupers L	PACE	31015461	2019-04-23	Birthweight	EFO_0004344	meta analysis European ancestry only	Supplementary Data 3	Birthweight	DNA methylation	gestational age at delivery, child sex, maternal age at delivery, parity (0/<U+2265>1), smoking during pregnancy (no smoking/stopped in early pregnancy/smoking throughout pregnancy), pre-pregnancy body mass index , socio-economic position, technical variation, cell composition (reference based)	NA	Beta Values	Illumina HumanMethylation450	Cord blood	6023	17	Infants	Both	European	31015461_Kupers-L_birthweight_meta_analysis_european_ancestry_only
cg05575921	chr5:373378	5	373378	AHRR	North shore	0.124	0.008	7.2e-50	Imboden M	Aging Lungs in European Cohorts project	31073081	2019-07-01	FEV1 / FVC	EFO_0004713	Meta-analysis	Supplementary table 3	DNA methylation	FEV1 / FVC	Batch effects, age, age squared, height, squared deviation from the mean height, sex, education, body mass index, cell composition (reference based)	Beta Values	NA	Illumina HumanMethylation450	Whole blood	5370	8	Adults	Both	European	31073081_Imboden-M_fev1___fvc_meta-analysis
cg05575921	chr5:373378	5	373378	AHRR	North shore	0.79	0.057	1.5e-43	Imboden M	Aging Lungs in European Cohorts project	31073081	2019-07-01	FEV1	EFO_0004314	Meta-analysis	Supplementary table 4	DNA methylation	FEV1	Batch effects, age, age squared, height, squared deviation from the mean height, sex, education, body mass index, cell composition (reference based)	Beta Values	L	Illumina HumanMethylation450	Whole blood	5370	8	Adults	Both	European	31073081_Imboden-M_fev1_meta-analysis
cg05575921	chr5:373378	5	373378	AHRR	North shore	0.37	0.064	8.8e-09	Imboden M	Aging Lungs in European Cohorts project	31073081	2019-07-01	FVC	EFO_0004312	Meta-analysis	Supplementary table 5	DNA methylation	FVC	Batch effects, age, age squared, height, squared deviation from the mean height, sex, education, body mass index, cell composition (reference based)	Beta Values	L	Illumina HumanMethylation450	Whole blood	5370	8	Adults	Both	European	31073081_Imboden-M_fvc_meta-analysis
cg05575921	chr5:373378	5	373378	AHRR	North shore	-0.019	0.002	3.5e-18	Wiklund P.	Northern Finland Birth, IoW Birth Cohort, ALSPAC	31262328	2019-07-01	Maternal smoking	EFO_0006527	Meta-analysis	Table 1	DNA methylation	Maternal smoking	Sex, body mass index, smoking, socioeconomic position, ancestry (genomic PCs), age, maternal age	Beta Values	NA	Illumina HumanMethylation450	Whole Blood	2821	3	Adults	Both	European	31262328_Wiklund-P._maternal_smoking_meta-analysis
cg05575921	chr5:373378	5	373378	AHRR	North shore	-0.0655	0.0021	1.4e-206	Sikdar S	PACE	31536415	2019-09-19	Prenatal smoke exposure	EFO_0009115, EFO_0008361, EFO_0006527, EFO_0004318	Inverse varience-weighted fixed-effects meta-analysis	Table S1	DNA methylation	Prenatal smoke exposure	Maternal age, socioeconomic position, cell composition (reference based), batch effects	Beta Values	NA	Illumina HumanMethylation450	Cord blood, whole blood	5648	9	Infants	Both	European, African, Unclear	31536415_Sikdar-S_prenatal_smoke_exposure_inverse_varience-weighted_fixed-effects_meta-analysis
cg05575921	chr5:373378	5	373378	AHRR	North shore	-0.03138	0.00078	0	Sikdar S	CHARGE	31536415	2019-09-19	Smoking	EFO_0009115, EFO_0006527, EFO_0004318	random effects meta-analysis	Table S2	DNA methylation	Smoking	Age, sex, cell composition (reference based), batch effects	Beta Values	NA	Illumina HumanMethylation450	Whole blood, CD4+ T cells, CD14+ monocytes	15907	16	Adults	Both	European, African, Other	31536415_Sikdar-S_smoking_random_effects_meta-analysis
cg05575921	chr5:373378	5	373378	AHRR	North shore	-1.26	0	0	Dugue PA	Melbourne Collaborative Cohort Study	31552803	2019-09-25	Smoking	EFO_0006527, EFO_0004318	Current vs never smoking	Supplementary table 1	DNA methylation	Smoking	Sex, country of birth, age, alcohol consumption, cell composition (reference based), batch effects	M Values	NA	Illumina HumanMethylation450	Whole blood	1851	1	Adults	Both	European	31552803_Dugue-PA_smoking_current_vs_never_smoking
cg05575921	chr5:373378	5	373378	AHRR	North shore	-0.4	0.0154	3.1e-149	Dugue PA	Melbourne Collaborative Cohort Study	31552803	2019-09-25	Smoking	EFO_0006527, EFO_0004318	Former vs never smoking	Supplementary table 1	DNA methylation	Smoking	Sex, country of birth, age, alcohol consumption, cell composition (reference based), batch effects	M Values	NA	Illumina HumanMethylation450	Whole blood	156	1	Adults	Both	European	31552803_Dugue-PA_smoking_former_vs_never_smoking
cg05575921	chr5:373378	5	373378	AHRR	North shore	-0.0132	0.0022	3.2e-09	Ochoa-Rosales C	ESTHER, KORA-F4 , LOLIPOP, SHIP-Trend	32033992	2020-04-01	Statin use	GO_0036273	Discovery	Table 1	Statin use	DNA methylation	sex, age, smoking, body mass index, systolic blood pressure, antihypertensive medication, coronary heart disease, type 2 diabetes, cell composition (reference based)	NA	Beta Values	Illumina HumanMethylation450	Whole blood	6820	4	Adults	Both	European	32033992_Ochoa-Rosales-C_statin_use_discovery
cg05575921	chr5:373378	5	373378	AHRR	North shore	-0.957	0.0452	2e-99	Domingo-Relloso A	Strong Heart Study	32484362	2020-06-02	Smoking	EFO_0004318, EFO_0005671, EFO_0006527	Current vs never	Table S2	DNA methylation	Smoking	Age, sex, batch effects, body mass index, cell composition (reference based), ancestry (genomic PCs)	M Values	NA	Illumina HumanMethylationEPIC	Whole blood	2325	1	Adults	Both	Unclear	32484362_Domingo-Relloso-A_smoking_current_vs_never
cg05575921	chr5:373378	5	373378	AHRR	North shore	-0.314	0.0484	9.3e-11	Domingo-Relloso A	Strong Heart Study	32484362	2020-06-02	Smoking	EFO_0004318, EFO_0005671, EFO_0006527	Former vs never	Table S3	DNA methylation	Smoking	Age, sex, batch effects, body mass index, cell composition (reference based), ancestry (genomic PCs)	M Values	NA	Illumina HumanMethylationEPIC	Whole blood	2325	1	Adults	Both	Unclear	32484362_Domingo-Relloso-A_smoking_former_vs_never
cg05575921	chr5:373378	5	373378	AHRR	North shore	-0.01202	0.0011	2.8e-30	Domingo-Relloso A	Strong Heart Study	32484362	2020-06-02	Smoking	EFO_0004318, EFO_0005671, EFO_0006526	Pack years	Table S4	DNA methylation	Smoking	Age, sex, batch effects, body mass index, cell composition (reference based), ancestry (genomic PCs)	M Values	pack-years	Illumina HumanMethylationEPIC	Whole blood	2325	1	Adults	Both	Unclear	32484362_Domingo-Relloso-A_smoking_pack_years
cg05575921	chr5:373378	5	373378	AHRR	North shore	-0.173	0.0255	1.1e-11	Domingo-Relloso A	Strong Heart Study	32484362	2020-06-02	Urinary cadmium	CHEBI_22977	NA	Table S1	DNA methylation	Urinary cadmium	Age, sex, batch effects, body mass index, cell composition (reference based), ancestry (genomic PCs), smoking, estimated glomerular filtration rate	M Values	ug/g	Illumina HumanMethylationEPIC	Whole blood	2325	1	Adults	Both	Unclear	32484362_Domingo-Relloso-A_urinary_cadmium
cg05575921	chr5:373378	5	373378	AHRR	North shore	0.88	NA	9.5e-22	Colicino E	CHARGE	32697766	2020-07-22	All cause mortality	EFO_0004352	basic model	Table S2	All cause mortality	DNA methylation	Age, Sex, Cell composition (reference based), Batch effects	NA	M values	Illumina HumanMethylation450	Whole blood	12300	12	Adults	Both	European, African	32697766_Colicino-E_all_cause_mortality_basic_model
cg05575921	chr5:373378	5	373378	AHRR	North shore	-0.218	0.0321	4e-11	Smith AK	Psychiatric Genomics Consortium (PGC) PTSD Epigenetics Workgroup	33235198	2020-11-24	post-traumatic stress disorder	EFO_0001358	Meta-analysis	Supplementary data 2	DNA methylation	post-traumatic stress disorder	Age, sex, smoking, cell composition (reference based), batch effects, ancestry (genomic PCs)	Beta Values	NA	Illumina HumanMethylation450	Whole blood	1896	10	Adults	Both	European, African	33235198_Smith-AK_post-traumatic_stress_disorder_meta-analysis
cg05575921	chr5:373378	5	373378	AHRR	North shore	NA	NA	5e-18	van Dongen J	ALSPAC, Dunedin, E-risk, FinnTwin12, GS:SFHS, GLAKU, HELIX, LLD, NFBC1996, NFBC1986, NTR, SATSA, YFS	33420481	2021-01-08	Aggressive behaviour	EFO_0003015	Meta-analysis in whole blood	eTable 6	DNA methylation	Aggressive behaviour	age, sex, cell compostion (reference based), cell composition (reference free), batch effects	Beta Values	NA	Illumina HumanMethylation450, Illumina HumanMethylationEPIC	Whole blood	14434	13	Adults	Both	Unclear	33420481_van-Dongen-J_aggressive_behaviour_meta-analysis_in_whole_blood
cg05575921	chr5:373378	5	373378	AHRR	North shore	-0.0077	0.0011	3e-12	Mulder RH	ALSPAC,Generation R	33450751	2021-01-25	age	EFO_0000246	Model 2 at 6y with age as a fixed effect	http://epidelta.mrcieu.ac.uk/	DNA methylation	age	sex,gestational age,cohort,cell composition (reference based),batch effects	Beta Values	years	Illumina HumanMethylation450	Whole blood	2338	2	Children	Both	European	33450751_Mulder-RH_age_model_2_at_6y_with_age_as_a_fixed_effect
cg05575921	chr5:373378	5	373378	AHRR	North shore	NA	NA	2.9e-99	Christiansen C	TwinsUK, NSHD, NCDS1, NCDS2, BCS70	33593402	2021-02-16	Smoking	EFO_0004318, EFO_0006527	Current vs never smoking meta-analysis in European samples	Table S1	DNA methylation	Smoking	Sex, cell composition (reference based), body mass index, batch effects, relatedness	Beta Values	NA	Illumina HumanMethylationEPIC	Whole blood	912	5	Adults	Both	European	33593402_Christiansen-C_smoking_current_vs_never_smoking_meta-analysis_in_european_samples
cg05575921	chr5:373378	5	373378	AHRR	North shore	NA	NA	4.8e-18	Christiansen C	TwinsUK, NSHD, NCDS1, NCDS2, BCS70	33593402	2021-02-16	Smoking	EFO_0004318, EFO_0006527	Former vs never smoking meta-analysis in European samples	Table S3	DNA methylation	Smoking	Sex, cell composition (reference based), body mass index, batch effects, relatedness	Beta Values	NA	Illumina HumanMethylationEPIC	Whole blood	1140	5	Adults	Both	European	33593402_Christiansen-C_smoking_former_vs_never_smoking_meta-analysis_in_european_samples
cg05575921	chr5:373378	5	373378	AHRR	North shore	-0.71	0.065	1.5e-26	Xu R	Boston Birth Cohort	33663600	2021-03-04	maternal smoking	EFO_0004318, EFO_0006527, EFO_0005671, EFO_0002950	Discovery	Table S1	DNA methylation	maternal smoking	gestational age, sex, maternal age, maternal education, race, maternal BMI, maternal alcohol consumption, maternal diabetes, cell composition (reference based), batch effects	Beta Values	NA	Illumina HumanMethylationEPIC	Cord blood	954	1	Infants	Both	Admixed	33663600_Xu-R_maternal_smoking_discovery
cg05575921	chr5:373378	5	373378	AHRR	North shore	-0.75	0.075	3e-22	Xu R	Boston Birth Cohort	33663600	2021-03-04	maternal smoking	EFO_0004318, EFO_0006527, EFO_0005671, EFO_0002950	Discovery, black only	Table S2	DNA methylation	maternal smoking	gestational age, sex, maternal age, maternal education, race, maternal BMI, maternal alcohol consumption, maternal diabetes, cell composition (reference based), batch effects	Beta Values	NA	Illumina HumanMethylationEPIC	Cord blood	679	1	Infants	Both	African	33663600_Xu-R_maternal_smoking_discovery__black_only
cg05575921	chr5:373378	5	373378	AHRR	North shore	-11.9	1.6	1.4e-13	Sun Y-Q	HUNT study	33729499	2017-03-21	lung cancer	MONDO_0008903	NA	Table 3	lung cancer	DNA methylation	Age, sex, cell composition (reference based)	NA	Beta Values	Illumina HumanMethylationEPIC	Whole blood	276	1	Adults	Both	European	33729499_Sun-Y-Q_lung_cancer
cg05575921	chr5:373378	5	373378	AHRR	North shore	-0.052	0.00292	3e-36	Sun Y-Q	HUNT study	33729499	2017-03-21	smoking	EFO_0004318, EFO_0005671, EFO_0009115, EFO_0006526	NA	Table 1	DNA methylation	smoking	Age, sex, cell composition (reference based), batch effects	Beta Values	NA	Illumina HumanMethylationEPIC	Whole blood	128	1	Adults	Both	European	33729499_Sun-Y-Q_smoking
cg05575921	chr5:373378	5	373378	AHRR	North shore	0.04	0.0057	2.3e-12	Terzikhan N	FHS	33748261	2021-01-07	diffusing capacity of the lung for carbon monoxide per alveolar volume (DLCO/VA)	EFO_0009369	Replication adjusted for weight and height	Table 2	DNA methylation	diffusing capacity of the lung for carbon monoxide per alveolar volume (DLCO/VA)	age, sex, smoking, weight, height, cell composition (reference based), batch effects	Beta Values	mmol/(min x kPa x L)	Illumina HumanMethylation450	Whole blood	2114	1	Adults	Both	Unclear	33748261_Terzikhan-N_diffusing_capacity_of_the_lung_for_carbon_monoxide_per_alveolar_volume__dlco_va__replication_adjusted_for_weight_and_height
cg05575921	chr5:373378	5	373378	AHRR	North shore	0.037	0.0055	1.7e-11	Terzikhan N	FHS	33748261	2021-01-07	diffusing capacity of the lung for carbon monoxide per alveolar volume (DLCO/VA)	EFO_0009369	Replication not adjusted for weight or height	Table 2	DNA methylation	diffusing capacity of the lung for carbon monoxide per alveolar volume (DLCO/VA)	age, sex, smoking, cell composition (reference based), batch effects	Beta Values	mmol/(min x kPa x L)	Illumina HumanMethylation450	Whole blood	2114	1	Adults	Both	Unclear	33748261_Terzikhan-N_diffusing_capacity_of_the_lung_for_carbon_monoxide_per_alveolar_volume__dlco_va__replication_not_adjusted_for_weight_or_height
cg05575921	chr5:373378	5	373378	AHRR	North shore	-0.75	0.13	2.1e-09	Fernandez-Sanles A	REGICOR	33883000	2021-04-21	Acute myocardial infarction	EFO_0008583	Meta-analysis model1	Additional Table 2	Acute myocardial infarction	DNA methylation	Age, Sex, Cell composition (reference based), Batch effects	NA	Beta values	Illumina HumanMethylationEPIC	Whole blood	595	2	Adults	Both	European	33883000_Fernandez-Sanles-A_acute_myocardial_infarction_meta-analysis_model1
cg05575921	chr5:373378	5	373378	AHRR	North shore	-0.0014	0.0002	2.3e-10	Karabegovic I	Airwave, ALSPAC, ESTHER, FHS, KORA, Rotterdam Study, Twins UK	33990564	2021-05-14	Coffee and tea consumption	NA	Discovery	Table 2	DNA methylation	Coffee and tea consumption	Age, Sex, Smoking, Cell composition (reference based), Batch effects, Body mass index, Alcohol consumption	Beta values	NA	Illumina HumanMethylation450	Whole blood	9612	7	Adults	Both	European	33990564_Karabegovic-I_coffee_and_tea_consumption_discovery
cg05575921	chr5:373378	5	373378	AHRR	North shore	-0.0016	0.0002	2.2e-15	Karabegovic I	Airwave, ALSPAC, ESTHER, FHS, KORA, Rotterdam Study, Twins UK, ARIC, CHS, EPIC	33990564	2021-05-14	Coffee and tea consumption	NA	Meta-analysis	Table 2	DNA methylation	Coffee and tea consumption	Age, Sex, Smoking, Cell composition (reference based), Batch effects, Alcohol consumption	Beta values	NA	Illumina HumanMethylation450	Whole blood	15789	15	Adults	Both	European, African	33990564_Karabegovic-I_coffee_and_tea_consumption_meta-analysis
cg05575921	chr5:373378	5	373378	AHRR	North shore	-0.02	NA	3.5e-08	Portilla-Fernandez	CHARGE	34091768	2021-06-06	carotid intima-media thickness	EFO_0007117	discovery, model1	Table 1	DNA methylation	carotid intima-media thickness	Age, Sex, Smoking, Cell composition (reference based), Batch effects	Beta values	mm	Illumina HumanMethylationEPIC, Illumina HumanMethylation450	blood	6407	9	Adults	Both	European	34091768_Portilla-Fernandez_carotid_intima-media_thickness_discovery__model1
cg05575921	chr5:373378	5	373378	AHRR	North shore	-0.02	NA	2.2e-08	Portilla-Fernandez	CHARGE	34091768	2021-06-06	carotid intima-media thickness	EFO_0007117	discovery, model2	Table 1	DNA methylation	carotid intima-media thickness	Age, Sex, Smoking, Cell composition (reference based), Batch effects	Beta values	mm	Illumina HumanMethylationEPIC, Illumina HumanMethylation450	blood	6407	9	Adults	Both	European	34091768_Portilla-Fernandez_carotid_intima-media_thickness_discovery__model2
cg05575921	chr5:373378	5	373378	AHRR	North shore	-0.03	NA	3.2e-09	Portilla-Fernandez	CHARGE	34091768	2021-06-06	carotid intima-media thickness	EFO_0007117	meta-ewas, model1	Table 1	DNA methylation	carotid intima-media thickness	Age, Sex, Smoking, Cell composition (reference based), Batch effects	Beta values	mm	Illumina HumanMethylationEPIC, Illumina HumanMethylation450	blood	6658	10	Adults	Both	European	34091768_Portilla-Fernandez_carotid_intima-media_thickness_meta-ewas__model1
cg05575921	chr5:373378	5	373378	AHRR	North shore	-0.03	NA	1.9e-09	Portilla-Fernandez	CHARGE	34091768	2021-06-06	carotid intima-media thickness	EFO_0007117	meta-ewas, model2	Table 1	DNA methylation	carotid intima-media thickness	Age, Sex, Smoking, Cell composition (reference based), Batch effects, BMI, HDLC/TC ratio, SBP, antihypertensive, lipid lowering, pDM	Beta values	mm	Illumina HumanMethylationEPIC, Illumina HumanMethylation450	blood	6658	10	Adults	Both	European	34091768_Portilla-Fernandez_carotid_intima-media_thickness_meta-ewas__model2
cg05575921	chr5:373378	5	373378	AHRR	North shore	-0.082	0.01187	5.4e-11	Rebecca Richmond	SEE-Cigs	34583751	Sep 28, 2021	Smoking	EFO_0004318	smoking (vs. non-smoking)	Supplementary Table 2	DNA methylation	Smoking	Age, Sex, Body mass index, Education, household smoking, recreational drug use, 20 surrogate variables	Beta values	NA	Illumina HumanMethylationEPIC	Saliva	231	1	Adults (18-65 years)	Both	Admixed	34583751_Rebecca-Richmond_smoking_smoking__vs__non-smoking_
cg08900409	chr19:18475669	19	18475669	PGPEP1	Open sea	0.38993	0.00876	2.1e-103	Battram T	GEO	30602389	2020-09-15	Tissue	NA	EWAS Catalog re-analysis of GEO data. GEO accession ID is GSE124366. Tissue types are buccal epithelial cells and peripheral blood mononuclear cells	NA	DNA methylation	Tissue	Batch effects, cell composition (reference free)	Beta Values	NA	Illumina HumanMethylation450	Buccal cells and peripheral blood mononuclear cells	215	1	Children	Both	European	30602389_Battram-T_tissue_ewas_catalog_re-analysis_of_geo_data__geo_accession_id_is_gse124366__tissue_types_are_buccal_epithelial_cells_and_peripheral_blood_mononuclear_cells
cg08900409	chr19:18475669	19	18475669	PGPEP1	Open sea	-0.017	0.00043	0	Mulder RH	ALSPAC,Generation R	33450751	2021-01-25	age	EFO_0000246	Model 1 with age as a fixed effect	http://epidelta.mrcieu.ac.uk/	DNA methylation	age	sex,gestational age,cohort,cell composition (reference based),batch effects	Beta Values	years	Illumina HumanMethylation450	Whole blood	2338	2	Children	Both	European	33450751_Mulder-RH_age_model_1_with_age_as_a_fixed_effect
cg08900409	chr19:18475669	19	18475669	PGPEP1	Open sea	0.053	0.002	0	Mulder RH	ALSPAC,Generation R	33450751	2021-01-25	age	EFO_0000246	Model 2 at 6y with age as a fixed effect	http://epidelta.mrcieu.ac.uk/	DNA methylation	age	sex,gestational age,cohort,cell composition (reference based),batch effects	Beta Values	years	Illumina HumanMethylation450	Whole blood	2338	2	Children	Both	European	33450751_Mulder-RH_age_model_2_at_6y_with_age_as_a_fixed_effect
cg13108341	chr17:11608711	17	11608711	DNAH9	Open sea	0.169	0.03	1.4e-08	Song N	St Jude Lifetime Cohort	33823916	2021-04-06	Cancer treatment: Antimetabolites and asparaginase enzymes	NA	NA	Table S2	DNA methylation	Cancer treatment: Antimetabolites and asparaginase enzymes	sex, age, other cancer treatment exposures, cell composition (reference based), ancestry (genomic PCs), batch effects	M Values	NA	Illumina HumanMethylationEPIC	Whole blood	2052	1	Children	Both	European	33823916_Song-N_cancer_treatment__antimetabolites_and_asparaginase_enzymes
cg19693031	chr1:145441552	1	145441552	TXNIP	Open sea	-1	0.25	8.9e-21	Petersen A-K	KORA F4	24014485	2013-09-06	M35186_1-arachidonoylglycerophosphoethanolamine*	EFO_0004727, EFO_0004725	no snps model	Table S2	M35186_1-arachidonoylglycerophosphoethanolamine*	DNA methylation	Age, sex, body mass index, cell composition (reference based)	NA	Beta Values	Illumina HumanMethylation450	Whole blood	1760	1	Adults	Both	European	24014485_Petersen-A-K_m35186_1-arachidonoylglycerophosphoethanolamine__no_snps_model
cg19693031	chr1:145441552	1	145441552	TXNIP	Open sea	-1	0.25	1.1e-21	Petersen A-K	KORA F4	24014485	2013-09-06	M35186_1-arachidonoylglycerophosphoethanolamine*	EFO_0004727, EFO_0004725	snps as covariates model	Table S4	M35186_1-arachidonoylglycerophosphoethanolamine*	DNA methylation	Age, sex, body mass index, cell composition (reference based), genotype	NA	Beta Values	Illumina HumanMethylation450	Whole blood	1760	1	Adults	Both	European	24014485_Petersen-A-K_m35186_1-arachidonoylglycerophosphoethanolamine__snps_as_covariates_model
cg19693031	chr1:145441552	1	145441552	TXNIP	Open sea	3.86482	0.10156	5.17e-56	Bonder MJ	NA	25282492	2014-10-04	Fetal vs adult liver	UBERON_0002107, GO_0048513	NA	Additional file 2	DNA methylation	Fetal vs adult liver	Sex, batch	M values	NA	Illumina HumanMethylation450	Liver	195	2	NA	NA	Unclear	25282492_fetal_vs_adult_liver
cg19693031	chr1:145441552	1	145441552	TXNIP	Open sea	-0.03	0.003	1.89e-17	Pfeiffer L	NA	25583993	2015-01-12	Triglycerides	EFO_0004530, CHEBI_17855	Discovery	Table 2	Triglycerides	DNA methylation	Age, sex, smoking, body mass index, alcohol consumption, physical activity, hypertension, history of MI, hemoglobin A1c, C-reactive protein, lipid-lowering drugs intake, cell composition	mg/dl	Beta values	Illumina HumanMethylation450	Whole blood	1776	1	Adults	Both	European	25583993_triglycerides_discovery
cg19693031	chr1:145441552	1	145441552	TXNIP	Open sea	0.678877	0.1053	1.12e-10	Marttila S	NA	25888029	2015-03-14	Ageing	GO_0007568	NA	Additional file 1	DNA methylation	Age group	Sex, cell composition	Beta values	NA	Illumina HumanMethylation450	Whole blood	143	1	Adults	Both	European	25888029_ageing
cg19693031	chr1:145441552	1	145441552	TXNIP	Open sea	-0.083382	0.0112	1e-13	Chambers JC	NA	26095709	2015-07-01	Type II diabetes	EFO_0001360	Discovery	Table 3	Type II diabetes	DNA methylation	Age, sex, cell composition, batch	NA	Beta values	Illumina HumanMethylation450	Whole blood	2664	1	Adults	Both	South Asian	26095709_type_ii_diabetes_discovery
cg19693031	chr1:145441552	1	145441552	TXNIP	Open sea	-0.0834	0.0095	1.5e-18	Chambers JC	NA	26095709	2015-07-01	Type II diabetes	EFO_0001360	Meta-analysis	Table 3	Type II diabetes	DNA methylation	Age, sex, cell composition, batch	NA	Beta values	Illumina HumanMethylation450	Whole blood	3805	4	Adults	Both	European, South Asian	26095709_type_ii_diabetes_metaanalysis
cg19693031	chr1:145441552	1	145441552	TXNIP	Open sea	NA	NA	9.4e-10	Singmann P	NA	26500701	2015-10-19	Sex	EFO_0001271	KORA F4	Additional file 2	DNA methylation	Sex	Age, smoking, alcohol consumption, body mass index, triglycerides, total leucocytes, high-density lipoprotein, low-density lipoprotein, physical activity, diabetes, myocardial infarction, cell composition, batch	Beta values	NA	Illumina HumanMethylation450	Whole blood	1799	1	Adults	Both	European	26500701_sex_kora_f4
cg19693031	chr1:145441552	1	145441552	TXNIP	Open sea	-0.129	0.016	7.3e-16	Soriano-Tarraga C	NA	26643952	2016-02-01	HbA1c	EFO_0004541	BASICMAR 1	Table 3	DNA methylation	HbA1c	Age, sex, smoking, hyperlipidemia, body mass index, cell composition, batch	M values	%	Illumina HumanMethylation450	Whole blood	268	1	Geriatrics	Both	European	26643952_hba1c_basicmar_1
cg19693031	chr1:145441552	1	145441552	TXNIP	Open sea	-0.144	0.0246	5.11e-09	Soriano-Tarraga C	NA	26643952	2016-02-01	HbA1c	EFO_0004541	BASICMAR 2	Table 3	DNA methylation	HbA1c	Age, sex, smoking, hyperlipidemia, body mass index, cell composition, batch	M values	%	Illumina HumanMethylation450	Whole blood	162	1	Geriatrics	Both	European	26643952_hba1c_basicmar_2
cg19693031	chr1:145441552	1	145441552	TXNIP	Open sea	-0.35	0.0492	1.17e-12	Soriano-Tarraga C	NA	26643952	2016-02-01	Type II diabetes	EFO_0001360	BASICMAR 1	Table 2	DNA methylation	Type II diabetes	Age, sex, smoking, hyperlipidemia, body mass index, cell composition, batch	M values	NA	Illumina HumanMethylation450	Whole blood	355	1	Geriatrics	Both	European	26643952_type_ii_diabetes_basicmar_1
cg19693031	chr1:145441552	1	145441552	TXNIP	Open sea	-0.000439	6.5e-05	1.02e-11	Liu C	CHARGE+	27843151	2016-12-15	Alcohol consumption per day	EFO_0007878, EFO_0004329	European ancestry	Table S5	DNA methylation	Alcohol consumption per day	Age, sex, body mass index, cell composition, batch	Beta values	g der day	Illumina HumanMethylation450	Whole blood	9643	10	Adults	Both	European	27843151_alcohol_consumption_per_day_european_ancestry
cg19693031	chr1:145441552	1	145441552	TXNIP	Open sea	-0.039	0.004	0	Sayols-Baixeras S	NA	28173150	2016-09-15	Serum triglycerides	EFO_0004530, CHEBI_17855	Discovery and replication	Table S1	Serum triglycerides	DNA methylation	Age, sex, smoking, cell composition, batch	mg/dl	M values	Illumina HumanMethylation450	Whole blood	3187	2	Geriatrics	Both	Unclear	28173150_serum_triglycerides_discovery_and_replication
cg19693031	chr1:145441552	1	145441552	TXNIP	Open sea	-0.049	0.004	0	Sayols-Baixeras S	NA	28173150	2016-09-15	Serum triglycerides	EFO_0004530, CHEBI_17855	Discovery and replication adjusted for surrogate variables	Table S1	Serum triglycerides	DNA methylation	Age, sex, smoking, cell composition, batch	mg/dl	M values	Illumina HumanMethylation450	Whole blood	3187	2	Geriatrics	Both	Unclear	28173150_serum_triglycerides_discovery_and_replication_adjusted_for_surrogate_variables
cg19693031	chr1:145441552	1	145441552	TXNIP	Open sea	-0.041	0.004	1e-20	Sayols-Baixeras S	NA	28173150	2016-09-15	Serum triglycerides	EFO_0004530, CHEBI_17855	Replication	Table S1	Serum triglycerides	DNA methylation	Age, sex, smoking, cell composition, batch	mg/dl	M values	Illumina HumanMethylation450	Whole blood	2542	1	Geriatrics	Both	Unclear	28173150_serum_triglycerides_replication
cg19693031	chr1:145441552	1	145441552	TXNIP	Open sea	-0.051	0.005	5.7e-26	Sayols-Baixeras S	NA	28173150	2016-09-15	Serum triglycerides	EFO_0004530, CHEBI_17855	Replication adjusted for surrogate variables	Table S1	Serum triglycerides	DNA methylation	Age, sex, smoking, cell composition, batch	mg/dl	M values	Illumina HumanMethylation450	Whole blood	2542	1	Geriatrics	Both	Unclear	28173150_serum_triglycerides_replication_adjusted_for_surrogate_variables
cg19693031	chr1:145441552	1	145441552	TXNIP	Open sea	-0.017424	0.002249	9.4e-15	Hedman AK	NA	28213390	2017-02-17	Serum triglycerides	EFO_0004530, CHEBI_17855	Discovery	Table S5	DNA methylation	Serum triglycerides	Age, sex, cell composition, batch	Beta values	mg/dl	Illumina HumanMethylation450	Whole blood	2306	2	Geriatrics	Both	Unclear	28213390_serum_triglycerides_discovery
cg19693031	chr1:145441552	1	145441552	TXNIP	Open sea	-0.016514	0.00234	1.7e-12	Hedman AK	NA	28213390	2017-02-17	Serum triglycerides	EFO_0004530, CHEBI_17855	Discovery adjusted for BMI	Table S9	DNA methylation	Serum triglycerides	Age, sex, body mass index, cell composition, batch	Beta values	mg/dl	Illumina HumanMethylation450	Whole blood	2306	2	Geriatrics	Both	Unclear	28213390_serum_triglycerides_discovery_adjusted_for_bmi
cg19693031	chr1:145441552	1	145441552	TXNIP	Open sea	-0.014194	0.001595	5.74e-19	Hedman AK	NA	28213390	2017-02-17	Serum triglycerides	EFO_0004530, CHEBI_17855	Discovery and replication	Table S5	DNA methylation	Serum triglycerides	Age, sex, cell composition, batch	Beta values	mg/dl	Illumina HumanMethylation450	Whole blood	4261	5	Geriatrics	Both	Unclear	28213390_serum_triglycerides_discovery_and_replication
cg19693031	chr1:145441552	1	145441552	TXNIP	Open sea	-0.0134	0.0017	7.58e-16	Hedman AK	NA	28213390	2017-02-17	Serum triglycerides	EFO_0004530, CHEBI_17855	Discovery and replication adjusted for BMI	Table S9	DNA methylation	Serum triglycerides	Age, sex, body mass index, cell composition, batch	Beta values	mg/dl	Illumina HumanMethylation450	Whole blood	4261	5	Geriatrics	Both	Unclear	28213390_serum_triglycerides_discovery_and_replication_adjusted_for_bmi
cg19693031	chr1:145441552	1	145441552	TXNIP	Open sea	-0.0003	NA	1.8e-14	Richard MA	CHARGE	29198723	2019-11-25	Diastolic Blood Pressure	EFO_0006336	Meta-analysis	Table S4	DNA methylation	Diastolic Blood Pressure	Age, sex, smoking, batch effects, ancestry, body mass index, blood cell counts	Beta Values	mmHg	Illumina HumanMethylation450	Whole blood, CD4+ T cells	17010	14	Adults	Both	African, Admixed, European	29198723_Richard-MA_diastolic_blood_pressure_meta-analysis
cg19693031	chr1:145441552	1	145441552	TXNIP	Open sea	-0.0002	NA	3.1e-29	Richard MA	CHARGE	29198723	2019-11-25	Systolic Blood Pressure	EFO_0006335	Meta-analysis	Table S4	DNA methylation	Systolic Blood Pressure	Age, sex, smoking, batch effects, ancestry, body mass index, blood cell counts	Beta Values	mmHg	Illumina HumanMethylation450	Whole blood, CD4+ T cells	17010	14	Adults	Both	African, Admixed, European	29198723_Richard-MA_systolic_blood_pressure_meta-analysis
cg19693031	chr1:145441552	1	145441552	TXNIP	Open sea	-0.15415	0.00691	2.7e-55	Battram T	GEO	30602389	2020-09-15	Tissue	NA	EWAS Catalog re-analysis of GEO data. GEO accession ID is GSE124366. Tissue types are buccal epithelial cells and peripheral blood mononuclear cells	NA	DNA methylation	Tissue	Batch effects, cell composition (reference free)	Beta Values	NA	Illumina HumanMethylation450	Buccal cells and peripheral blood mononuclear cells	215	1	Children	Both	European	30602389_Battram-T_tissue_ewas_catalog_re-analysis_of_geo_data__geo_accession_id_is_gse124366__tissue_types_are_buccal_epithelial_cells_and_peripheral_blood_mononuclear_cells
cg19693031	chr1:145441552	1	145441552	TXNIP	Open sea	NA	NA	1.3e-12	Jiantao Ma	FHS	30796027	Feb 22, 2019	hepatic fat	EFO_0010821	Discovery	Table 1	DNA methylation	hepatic fat	Age, Sex, Cell composition (reference based), Batch effects	Beta values	NA	Illumina HumanMethylation450	whole blood	1496	1	Adults	Both	European	30796027_Jiantao-Ma_hepatic_fat_discovery
cg19693031	chr1:145441552	1	145441552	TXNIP	Open sea	NA	NA	2e-11	Ma J	FHS, RS, CARDIA, MESA	30936141	2020-05-22	Hepatic Fat	EFO_0006506, EFO_0008421	Meta-analysis model 1	Table 1	DNA methylation	Hepatic Fat	Age, sex	Beta Values	Hounsfield units	Illumina HumanMethylation450	Whole blood	3400	4	Adults	Both	European	30936141_Ma-J_hepatic_fat_meta-analysis_model_1
cg19693031	chr1:145441552	1	145441552	TXNIP	Open sea	NA	NA	4.3e-11	Ma J	FHS, RS, CARDIA, MESA	30936141	2020-05-22	Hepatic Fat	EFO_0006506, EFO_0008421	Meta-analysis model 2	Table 1	DNA methylation	Hepatic Fat	Age, sex	Beta Values	Hounsfield units	Illumina HumanMethylation450	Whole blood	3400	4	Adults	Both	European	30936141_Ma-J_hepatic_fat_meta-analysis_model_2
cg19693031	chr1:145441552	1	145441552	TXNIP	Open sea	-0.65	NA	2.7e-21	Cardona A	EPIC-Norfolk	31506343	2019-09-10	Type II diabetes	EFO_0001360	Discovery	Table 2	Type II diabetes	DNA methylation	Age, sex, cell composition (reference based), batch effects	NA	Beta Values	Illumina HumanMethylation450	Whole blood	1264	1	Adults	Both	European	31506343_Cardona-A_type_ii_diabetes_discovery
cg19693031	chr1:145441552	1	145441552	TXNIP	Open sea	-0.026	0.0027	1.6e-21	Cardona A	FHS	31506343	2019-09-10	Type II diabetes	EFO_0001360	Replication in Europeans	Table 3	DNA methylation	Type II diabetes	Age, sex, cell composition (reference based), batch effects, body mass index	Beta Values	NA	Illumina HumanMethylation450	Whole blood	2607	1	Adults	Both	European	31506343_Cardona-A_type_ii_diabetes_replication_in_europeans
cg19693031	chr1:145441552	1	145441552	TXNIP	Open sea	-0.386	NA	1.2e-14	Cardona A	LOLIPOP	31506343	2019-09-10	Type II diabetes	EFO_0001360	Replication in Indians	Table 3	Type II diabetes	DNA methylation	Cell composition (reference based), batch effects	NA	Beta Values	Illumina HumanMethylation450	Whole blood	2664	1	Adults	Both	South Asian	31506343_Cardona-A_type_ii_diabetes_replication_in_indians
cg19693031	chr1:145441552	1	145441552	TXNIP	Open sea	NA	NA	5.8e-16	Albao D.	NA	31691802	2019-12-15	Type II diabetes mellitus	EFO_0001360	Linear regression	Table 3	DNA methylation	Type II diabetes mellitus	Age, sex	M Values	NA	Illumina HumanMethylationEPIC	Whole Blood	365	2	Adults	Both	South Asian	31691802_Albao-D._type_ii_diabetes_mellitus_linear_regression
cg19693031	chr1:145441552	1	145441552	TXNIP	Open sea	NA	NA	1.3e-14	Dugue P-A	Melbourne Collaborative Cohort Study	31789449	2019-11-04	Alcohol consumption	EFO_0004329, EFO_0007878	Lifetime consumption discovery	Supplementary Table 3	Alcohol consumption	DNA methylation	age, sex, smoking, body mass index country of birth, sample type, cell composition (reference based), batch effects	g/day	M Values	Illumina HumanMethylation450	Whole blood	5606	1	Adults	Both	Unclear	31789449_Dugue-P-A_alcohol_consumption_lifetime_consumption_discovery
cg19693031	chr1:145441552	1	145441552	TXNIP	Open sea	NA	NA	5.2e-19	Dugue P-A	Melbourne Collaborative Cohort Study	31789449	2019-11-04	Alcohol consumption	EFO_0004329, EFO_0007878	Previous decade consumption discovery	Supplementary Table 3	Alcohol consumption	DNA methylation	age, sex, smoking, body mass index country of birth, sample type, cell composition (reference based), batch effects	g/day	M Values	Illumina HumanMethylation450	Whole blood	5606	1	Adults	Both	Unclear	31789449_Dugue-P-A_alcohol_consumption_previous_decade_consumption_discovery
cg19693031	chr1:145441552	1	145441552	TXNIP	Open sea	NA	NA	1.4e-21	Dugue P-A	Melbourne Collaborative Cohort Study	31789449	2019-11-04	Alcohol consumption	EFO_0004329, EFO_0007878	Previous week consumption discovery	Supplementary Table 3	Alcohol consumption	DNA methylation	age, sex, smoking, body mass index country of birth, sample type, cell composition (reference based), batch effects	g/day	M Values	Illumina HumanMethylation450	Whole blood	5606	1	Adults	Both	Unclear	31789449_Dugue-P-A_alcohol_consumption_previous_week_consumption_discovery
cg19693031	chr1:145441552	1	145441552	TXNIP	Open sea	-0.057	0.01	4.1e-09	Justice AE	ARIC study	32901515	2020-09-09	waist circumference	NA	discovery	Table 1	waist circumference	DNA methylation	Age, Sex, Smoking, Cell composition (reference based), Body mass index, Education	NA	Beta values	Illumina HumanMethylation450	Whole blood	2684	1	Adults	Both	African, Other	32901515_Justice-AE_waist_circumference_discovery
cg19693031	chr1:145441552	1	145441552	TXNIP	Open sea	-0.084	0.012	1.7e-11	Justice AE	ARIC study	32901515	2020-09-09	waist circumference-to-height	NA	discovery	Table 1	waist circumference-to-height	DNA methylation	Age, Sex, Smoking, Cell composition (reference based), Body mass index, Education	cm	Beta values	Illumina HumanMethylation450	Whole blood	2684	1	Adults	Both	African, Other	32901515_Justice-AE_waist_circumference-to-height_discovery
cg19693031	chr1:145441552	1	145441552	TXNIP	Open sea	-0.15	0.019	3.5e-15	Justice AE	ARIC study	32901515	2020-09-09	waist circumference-to-hip ratio	NA	discovery	Table 1	waist circumference-to-hip ratio	DNA methylation	Age, Sex, Smoking, Cell composition (reference based), Body mass index, Education	cm	Beta values	Illumina HumanMethylation450	Whole blood	2684	1	Adults	Both	African, Other	32901515_Justice-AE_waist_circumference-to-hip_ratio_discovery
cg19693031	chr1:145441552	1	145441552	TXNIP	Open sea	0.16	0.028	4.9e-09	Gomez-Alonso MDC	KORA F4	33413638	2021-01-07	IDL.FC_pct	NA	Meta-analysis	Table S2	DNA methylation	IDL.FC_pct	Age, sex, smoking, body mass index, CRP, HbA1c, alcohol consumption, lipid-lowering drugs, hypertension, history of myocardial infarction, level of physical activity, cell composition (reference based)	Beta Values	%	Illumina HumanMethylation450	Whole blood	5414	4	Adults	Both	European	33413638_Gomez-Alonso-MDC_idl_fc_pct_meta-analysis
cg19693031	chr1:145441552	1	145441552	TXNIP	Open sea	-0.72	0.1	2.9e-12	Gomez-Alonso MDC	KORA F4	33413638	2021-01-07	IDL.TG_pct	NA	Meta-analysis	Table S2	DNA methylation	IDL.TG_pct	Age, sex, smoking, body mass index, CRP, HbA1c, alcohol consumption, lipid-lowering drugs, hypertension, history of myocardial infarction, level of physical activity, cell composition (reference based)	Beta Values	%	Illumina HumanMethylation450	Whole blood	5414	4	Adults	Both	European	33413638_Gomez-Alonso-MDC_idl_tg_pct_meta-analysis
cg19693031	chr1:145441552	1	145441552	TXNIP	Open sea	-0.54	0.095	1.3e-08	Gomez-Alonso MDC	KORA F4	33413638	2021-01-07	Ile	EFO_0009793	Meta-analysis	Table S2	DNA methylation	Ile	Age, sex, smoking, body mass index, CRP, HbA1c, alcohol consumption, lipid-lowering drugs, hypertension, history of myocardial infarction, level of physical activity, cell composition (reference based)	Beta Values	mmol/L	Illumina HumanMethylation450	Whole blood	5414	4	Adults	Both	European	33413638_Gomez-Alonso-MDC_ile_meta-analysis
cg19693031	chr1:145441552	1	145441552	TXNIP	Open sea	-4.2	0.61	8.7e-12	Gomez-Alonso MDC	KORA F4	33413638	2021-01-07	L-VLDL-C	NA	Meta-analysis	Table S2	DNA methylation	L-VLDL-C	Age, sex, smoking, body mass index, CRP, HbA1c, alcohol consumption, lipid-lowering drugs, hypertension, history of myocardial infarction, level of physical activity, cell composition (reference based)	Beta Values	mmol/L	Illumina HumanMethylation450	Whole blood	5414	4	Adults	Both	European	33413638_Gomez-Alonso-MDC_l-vldl-c_meta-analysis
cg19693031	chr1:145441552	1	145441552	TXNIP	Open sea	-5	0.66	5.1e-14	Gomez-Alonso MDC	KORA F4	33413638	2021-01-07	L-VLDL-FC	NA	Meta-analysis	Table S2	DNA methylation	L-VLDL-FC	Age, sex, smoking, body mass index, CRP, HbA1c, alcohol consumption, lipid-lowering drugs, hypertension, history of myocardial infarction, level of physical activity, cell composition (reference based)	Beta Values	mmol/L	Illumina HumanMethylation450	Whole blood	5414	4	Adults	Both	European	33413638_Gomez-Alonso-MDC_l-vldl-fc_meta-analysis
cg19693031	chr1:145441552	1	145441552	TXNIP	Open sea	-3.9	0.49	5.2e-15	Gomez-Alonso MDC	KORA F4	33413638	2021-01-07	L-VLDL-L	NA	Meta-analysis	Table S2	DNA methylation	L-VLDL-L	Age, sex, smoking, body mass index, CRP, HbA1c, alcohol consumption, lipid-lowering drugs, hypertension, history of myocardial infarction, level of physical activity, cell composition (reference based)	Beta Values	mmol/L	Illumina HumanMethylation450	Whole blood	5414	4	Adults	Both	European	33413638_Gomez-Alonso-MDC_l-vldl-l_meta-analysis
cg19693031	chr1:145441552	1	145441552	TXNIP	Open sea	-3.9	0.5	6e-15	Gomez-Alonso MDC	KORA F4	33413638	2021-01-07	L-VLDL-P	NA	Meta-analysis	Table S2	DNA methylation	L-VLDL-P	Age, sex, smoking, body mass index, CRP, HbA1c, alcohol consumption, lipid-lowering drugs, hypertension, history of myocardial infarction, level of physical activity, cell composition (reference based)	Beta Values	mol/L	Illumina HumanMethylation450	Whole blood	5414	4	Adults	Both	European	33413638_Gomez-Alonso-MDC_l-vldl-p_meta-analysis
cg19693031	chr1:145441552	1	145441552	TXNIP	Open sea	-4.1	0.55	2.6e-13	Gomez-Alonso MDC	KORA F4	33413638	2021-01-07	L-VLDL-PL	NA	Meta-analysis	Table S2	DNA methylation	L-VLDL-PL	Age, sex, smoking, body mass index, CRP, HbA1c, alcohol consumption, lipid-lowering drugs, hypertension, history of myocardial infarction, level of physical activity, cell composition (reference based)	Beta Values	mmol/L	Illumina HumanMethylation450	Whole blood	5414	4	Adults	Both	European	33413638_Gomez-Alonso-MDC_l-vldl-pl_meta-analysis
cg19693031	chr1:145441552	1	145441552	TXNIP	Open sea	-4.3	0.59	2.3e-13	Gomez-Alonso MDC	KORA F4	33413638	2021-01-07	L-VLDL-TG	NA	Meta-analysis	Table S2	DNA methylation	L-VLDL-TG	Age, sex, smoking, body mass index, CRP, HbA1c, alcohol consumption, lipid-lowering drugs, hypertension, history of myocardial infarction, level of physical activity, cell composition (reference based)	Beta Values	mmol/L	Illumina HumanMethylation450	Whole blood	5414	4	Adults	Both	European	33413638_Gomez-Alonso-MDC_l-vldl-tg_meta-analysis
cg19693031	chr1:145441552	1	145441552	TXNIP	Open sea	-1.9	0.32	2.4e-09	Gomez-Alonso MDC	KORA F4	33413638	2021-01-07	M-VLDL-FC	NA	Meta-analysis	Table S2	DNA methylation	M-VLDL-FC	Age, sex, smoking, body mass index, CRP, HbA1c, alcohol consumption, lipid-lowering drugs, hypertension, history of myocardial infarction, level of physical activity, cell composition (reference based)	Beta Values	mmol/L	Illumina HumanMethylation450	Whole blood	5414	4	Adults	Both	European	33413638_Gomez-Alonso-MDC_m-vldl-fc_meta-analysis
cg19693031	chr1:145441552	1	145441552	TXNIP	Open sea	-2.2	0.37	3.1e-09	Gomez-Alonso MDC	KORA F4	33413638	2021-01-07	M-VLDL-TG	NA	Meta-analysis	Table S2	DNA methylation	M-VLDL-TG	Age, sex, smoking, body mass index, CRP, HbA1c, alcohol consumption, lipid-lowering drugs, hypertension, history of myocardial infarction, level of physical activity, cell composition (reference based)	Beta Values	mmol/L	Illumina HumanMethylation450	Whole blood	5414	4	Adults	Both	European	33413638_Gomez-Alonso-MDC_m-vldl-tg_meta-analysis
cg19693031	chr1:145441552	1	145441552	TXNIP	Open sea	-0.32	0.042	6.5e-14	Gomez-Alonso MDC	KORA F4	33413638	2021-01-07	MUFAtoFA	NA	Meta-analysis	Table S2	DNA methylation	MUFAtoFA	Age, sex, smoking, body mass index, CRP, HbA1c, alcohol consumption, lipid-lowering drugs, hypertension, history of myocardial infarction, level of physical activity, cell composition (reference based)	Beta Values	%	Illumina HumanMethylation450	Whole blood	5414	4	Adults	Both	European	33413638_Gomez-Alonso-MDC_mufatofa_meta-analysis
cg19693031	chr1:145441552	1	145441552	TXNIP	Open sea	0.29	0.05	5.4e-09	Gomez-Alonso MDC	KORA F4	33413638	2021-01-07	PUFAtoFA	NA	Meta-analysis	Table S2	DNA methylation	PUFAtoFA	Age, sex, smoking, body mass index, CRP, HbA1c, alcohol consumption, lipid-lowering drugs, hypertension, history of myocardial infarction, level of physical activity, cell composition (reference based)	Beta Values	%	Illumina HumanMethylation450	Whole blood	5414	4	Adults	Both	European	33413638_Gomez-Alonso-MDC_pufatofa_meta-analysis
cg19693031	chr1:145441552	1	145441552	TXNIP	Open sea	-0.8	0.12	4.1e-12	Gomez-Alonso MDC	KORA F4	33413638	2021-01-07	S-HDL-TG	NA	Meta-analysis	Table S2	DNA methylation	S-HDL-TG	Age, sex, smoking, body mass index, CRP, HbA1c, alcohol consumption, lipid-lowering drugs, hypertension, history of myocardial infarction, level of physical activity, cell composition (reference based)	Beta Values	mmol/L	Illumina HumanMethylation450	Whole blood	5414	4	Adults	Both	European	33413638_Gomez-Alonso-MDC_s-hdl-tg_meta-analysis
cg19693031	chr1:145441552	1	145441552	TXNIP	Open sea	-0.76	0.11	1.5e-12	Gomez-Alonso MDC	KORA F4	33413638	2021-01-07	S-LDL-TG_pct	NA	Meta-analysis	Table S2	DNA methylation	S-LDL-TG_pct	Age, sex, smoking, body mass index, CRP, HbA1c, alcohol consumption, lipid-lowering drugs, hypertension, history of myocardial infarction, level of physical activity, cell composition (reference based)	Beta Values	%	Illumina HumanMethylation450	Whole blood	5414	4	Adults	Both	European	33413638_Gomez-Alonso-MDC_s-ldl-tg_pct_meta-analysis
cg19693031	chr1:145441552	1	145441552	TXNIP	Open sea	0.45	0.056	1e-15	Gomez-Alonso MDC	KORA F4	33413638	2021-01-07	S-VLDL-C_pct	NA	Meta-analysis	Table S2	DNA methylation	S-VLDL-C_pct	Age, sex, smoking, body mass index, CRP, HbA1c, alcohol consumption, lipid-lowering drugs, hypertension, history of myocardial infarction, level of physical activity, cell composition (reference based)	Beta Values	%	Illumina HumanMethylation450	Whole blood	5414	4	Adults	Both	European	33413638_Gomez-Alonso-MDC_s-vldl-c_pct_meta-analysis
cg19693031	chr1:145441552	1	145441552	TXNIP	Open sea	0.65	0.079	1.9e-16	Gomez-Alonso MDC	KORA F4	33413638	2021-01-07	S-VLDL-CE_pct	NA	Meta-analysis	Table S2	DNA methylation	S-VLDL-CE_pct	Age, sex, smoking, body mass index, CRP, HbA1c, alcohol consumption, lipid-lowering drugs, hypertension, history of myocardial infarction, level of physical activity, cell composition (reference based)	Beta Values	%	Illumina HumanMethylation450	Whole blood	5414	4	Adults	Both	European	33413638_Gomez-Alonso-MDC_s-vldl-ce_pct_meta-analysis
cg19693031	chr1:145441552	1	145441552	TXNIP	Open sea	-1.5	0.23	2.3e-10	Gomez-Alonso MDC	KORA F4	33413638	2021-01-07	Serum-TG	EFO_0004530	Meta-analysis	Table S2	DNA methylation	Serum-TG	Age, sex, smoking, body mass index, CRP, HbA1c, alcohol consumption, lipid-lowering drugs, hypertension, history of myocardial infarction, level of physical activity, cell composition (reference based)	Beta Values	mmol/L	Illumina HumanMethylation450	Whole blood	5414	4	Adults	Both	European	33413638_Gomez-Alonso-MDC_serum-tg_meta-analysis
cg19693031	chr1:145441552	1	145441552	TXNIP	Open sea	0.12	0.021	2.2e-09	Gomez-Alonso MDC	KORA F4	33413638	2021-01-07	UnSat	NA	Meta-analysis	Table S2	DNA methylation	UnSat	Age, sex, smoking, body mass index, CRP, HbA1c, alcohol consumption, lipid-lowering drugs, hypertension, history of myocardial infarction, level of physical activity, cell composition (reference based)	Beta Values	NA	Illumina HumanMethylation450	Whole blood	5414	4	Adults	Both	European	33413638_Gomez-Alonso-MDC_unsat_meta-analysis
cg19693031	chr1:145441552	1	145441552	TXNIP	Open sea	-0.11	0.013	8.5e-17	Gomez-Alonso MDC	KORA F4	33413638	2021-01-07	VLDL-D	EFO_0008594	Meta-analysis	Table S2	DNA methylation	VLDL-D	Age, sex, smoking, body mass index, CRP, HbA1c, alcohol consumption, lipid-lowering drugs, hypertension, history of myocardial infarction, level of physical activity, cell composition (reference based)	Beta Values	nm	Illumina HumanMethylation450	Whole blood	5414	4	Adults	Both	European	33413638_Gomez-Alonso-MDC_vldl-d_meta-analysis
cg19693031	chr1:145441552	1	145441552	TXNIP	Open sea	-1.9	0.3	1.2e-10	Gomez-Alonso MDC	KORA F4	33413638	2021-01-07	VLDL-TG	NA	Meta-analysis	Table S2	DNA methylation	VLDL-TG	Age, sex, smoking, body mass index, CRP, HbA1c, alcohol consumption, lipid-lowering drugs, hypertension, history of myocardial infarction, level of physical activity, cell composition (reference based)	Beta Values	mmol/L	Illumina HumanMethylation450	Whole blood	5414	4	Adults	Both	European	33413638_Gomez-Alonso-MDC_vldl-tg_meta-analysis
cg19693031	chr1:145441552	1	145441552	TXNIP	Open sea	-1.1	0.19	2.1e-08	Gomez-Alonso MDC	KORA F4	33413638	2021-01-07	XS-VLDL-TG	NA	Meta-analysis	Table S2	DNA methylation	XS-VLDL-TG	Age, sex, smoking, body mass index, CRP, HbA1c, alcohol consumption, lipid-lowering drugs, hypertension, history of myocardial infarction, level of physical activity, cell composition (reference based)	Beta Values	mmol/L	Illumina HumanMethylation450	Whole blood	5414	4	Adults	Both	European	33413638_Gomez-Alonso-MDC_xs-vldl-tg_meta-analysis
cg19693031	chr1:145441552	1	145441552	TXNIP	Open sea	-0.78	0.094	2e-16	Gomez-Alonso MDC	KORA F4	33413638	2021-01-07	XS-VLDL-TG_pct	NA	Meta-analysis	Table S2	DNA methylation	XS-VLDL-TG_pct	Age, sex, smoking, body mass index, CRP, HbA1c, alcohol consumption, lipid-lowering drugs, hypertension, history of myocardial infarction, level of physical activity, cell composition (reference based)	Beta Values	%	Illumina HumanMethylation450	Whole blood	5414	4	Adults	Both	European	33413638_Gomez-Alonso-MDC_xs-vldl-tg_pct_meta-analysis
cg19693031	chr1:145441552	1	145441552	TXNIP	Open sea	-0.0036	0.0002	0	Mulder RH	ALSPAC,Generation R	33450751	2021-01-25	age	EFO_0000246	Model 1 with age as a fixed effect	http://epidelta.mrcieu.ac.uk/	DNA methylation	age	sex,gestational age,cohort,cell composition (reference based),batch effects	Beta Values	years	Illumina HumanMethylation450	Whole blood	2338	2	Children	Both	European	33450751_Mulder-RH_age_model_1_with_age_as_a_fixed_effect
cg19693031	chr1:145441552	1	145441552	TXNIP	Open sea	0.0024	NA	2.6e-24	Mulder RH	ALSPAC,Generation R	33450751	2021-01-25	age	EFO_0000246	Model 1 with age as a random effect	http://epidelta.mrcieu.ac.uk/	DNA methylation	age	sex,gestational age,cohort,cell composition (reference based),batch effects	Beta Values	years	Illumina HumanMethylation450	Whole blood	2338	2	Children	Both	European	33450751_Mulder-RH_age_model_1_with_age_as_a_random_effect
cg19693031	chr1:145441552	1	145441552	TXNIP	Open sea	0.012	0.0013	0	Mulder RH	ALSPAC,Generation R	33450751	2021-01-25	age	EFO_0000246	Model 2 at 6y with age as a fixed effect	http://epidelta.mrcieu.ac.uk/	DNA methylation	age	sex,gestational age,cohort,cell composition (reference based),batch effects	Beta Values	years	Illumina HumanMethylation450	Whole blood	2338	2	Children	Both	European	33450751_Mulder-RH_age_model_2_at_6y_with_age_as_a_fixed_effect
cg19693031	chr1:145441552	1	145441552	TXNIP	Open sea	-0.019	0.00259	8.8e-14	Juvinao-Quintero DL	ALSPAC, LBC1936, RSIII-1, RS-Bios	33622391	2021-02-23	Type 2 diabetes	EFO_0001360	meta-analysis	Table 2	DNA methylation	Type 2 diabetes	age, sex, batch effects, cell composition (reference based), smoking	Beta Values	NA	Illumina HumanMethylation450	Whole blood	3428	4	Adults	Both	European	33622391_Juvinao-Quintero-DL_type_2_diabetes_meta-analysis
cg21088460	chr19:18499786	19	18499786	GDF15	South shore	0.08759	0.00776	5.1e-23	Battram T	GEO	30602389	2020-09-15	Tissue	NA	EWAS Catalog re-analysis of GEO data. GEO accession ID is GSE124366. Tissue types are buccal epithelial cells and peripheral blood mononuclear cells	NA	DNA methylation	Tissue	Batch effects, cell composition (reference free)	Beta Values	NA	Illumina HumanMethylation450	Buccal cells and peripheral blood mononuclear cells	215	1	Children	Both	European	30602389_Battram-T_tissue_ewas_catalog_re-analysis_of_geo_data__geo_accession_id_is_gse124366__tissue_types_are_buccal_epithelial_cells_and_peripheral_blood_mononuclear_cells
cg25460262	chr19:18499688	19	18499688	GDF15	Island	-1.90464	0.11493	1.19e-28	Bonder MJ	NA	25282492	2014-10-04	Fetal vs adult liver	UBERON_0002107, GO_0048513	NA	Additional file 2	DNA methylation	Fetal vs adult liver	Sex, batch	M values	NA	Illumina HumanMethylation450	Liver	195	2	NA	NA	Unclear	25282492_fetal_vs_adult_liver
cg25460262	chr19:18499688	19	18499688	GDF15	Island	0.06572	0.00219	1.2e-74	Battram T	GEO	30602389	2020-09-15	Tissue	NA	EWAS Catalog re-analysis of GEO data. GEO accession ID is GSE124366. Tissue types are buccal epithelial cells and peripheral blood mononuclear cells	NA	DNA methylation	Tissue	Batch effects, cell composition (reference free)	Beta Values	NA	Illumina HumanMethylation450	Buccal cells and peripheral blood mononuclear cells	215	1	Children	Both	European	30602389_Battram-T_tissue_ewas_catalog_re-analysis_of_geo_data__geo_accession_id_is_gse124366__tissue_types_are_buccal_epithelial_cells_and_peripheral_blood_mononuclear_cells

### Sheet: Supplementary Table 5
Supplementary Table 5. CpG features selected for protein EpiScores trained in Generation Scotland for serum GDF15 (N=8,207) and NT-pro-BNP (N=8,002) levels.
Weights are provided for EpiScores trained using 760,838 probes available on the EPIC array, in addition to scores trained on a subset of 390,461 of these probes that are available on the 450K array.
There are four EpiScores in total: GDF15 EPIC (793 CpGs), NT-pro-BNP EPIC (359 CpGs), GDF15 450K (462 CpGs) and NT-pro-BNP 450K (383 CpGs).
Predictor	CpG	Coefficient	Array
GDF15	cg27113548	-0.00483305	450k
GDF15	cg18482098	1.41425e-05	450k
GDF15	cg24145109	0.0135396	450k
GDF15	cg11651535	0.00418496	450k
GDF15	cg22490254	0.00891729	450k
GDF15	cg22123877	-0.00140595	450k
GDF15	cg08260052	-0.00661869	450k
GDF15	cg25511237	0.00168987	450k
GDF15	cg04440717	-0.00256244	450k
GDF15	cg24704287	-0.0202441	450k
GDF15	cg04019636	-0.00108202	450k
GDF15	cg22686124	0.000110859	450k
GDF15	cg05575921	-0.0912935	450k
GDF15	cg15780870	-0.000409208	450k
GDF15	cg08655148	-0.00121767	450k
GDF15	cg25330361	-0.00121194	450k
GDF15	cg25675027	-0.0013521	450k
GDF15	cg22726760	0.00150412	450k
GDF15	cg05732530	0.00474647	450k
GDF15	cg21205031	0.00150483	450k
GDF15	cg14333779	0.00472828	450k
GDF15	cg18146737	-0.00367785	450k
GDF15	cg12866999	-0.00200982	450k
GDF15	cg27227742	-0.000130684	450k
GDF15	cg12093775	-0.00227784	450k
GDF15	cg12561474	0.00875238	450k
GDF15	cg10966580	-0.00105134	450k
GDF15	cg07496106	0.0014357	450k
GDF15	cg07286085	0.00415113	450k
GDF15	cg02835038	0.00286681	450k
GDF15	cg04586722	-0.00113204	450k
GDF15	cg03978375	0.000260109	450k
GDF15	cg24338091	-0.000390615	450k
GDF15	cg20552263	0.00148836	450k
GDF15	cg02059391	0.00190716	450k
GDF15	cg14551643	-0.00203021	450k
GDF15	cg13736263	-0.00516601	450k
GDF15	cg14911690	0.0120969	450k
GDF15	cg09781304	-0.00407782	450k
GDF15	cg06785302	0.00632829	450k
GDF15	cg18247172	0.00366599	450k
GDF15	cg10980495	-0.00358083	450k
GDF15	cg02634272	0.0036644	450k
GDF15	cg18316974	-0.0117375	450k
GDF15	cg22930312	-0.00267155	450k
GDF15	cg14036923	0.000757596	450k
GDF15	cg04116545	-5.06836e-06	450k
GDF15	cg14121747	-0.00516422	450k
GDF15	cg04547220	0.014001	450k
GDF15	cg14471895	0.00166738	450k
GDF15	cg24420089	0.000986893	450k
GDF15	cg24583646	0.00278583	450k
GDF15	cg24430034	0.0146257	450k
GDF15	cg07955995	0.00227059	450k
GDF15	cg11792470	0.00343317	450k
GDF15	cg24922631	-0.00264269	450k
GDF15	cg25726425	-0.00107051	450k
GDF15	cg14783283	0.00117574	450k
GDF15	cg11901695	-0.00975091	450k
GDF15	cg14847688	0.00545071	450k
GDF15	cg09127448	0.00361636	450k
GDF15	cg04022063	0.00865491	450k
GDF15	cg26839252	-0.000344996	450k
GDF15	cg06797330	-0.00499197	450k
GDF15	cg23983340	0.000993977	450k
GDF15	cg07833852	-0.00510512	450k
GDF15	cg09018739	0.00416418	450k
GDF15	cg19602485	-0.00162327	450k
GDF15	cg24085606	-0.00364219	450k
GDF15	cg19267205	0.00192541	450k
GDF15	cg09787311	0.0018382	450k
GDF15	cg02961397	-0.00250501	450k
GDF15	cg17840178	-0.0122188	450k
GDF15	cg22868111	-0.00303906	450k
GDF15	cg00349413	0.00587899	450k
GDF15	cg05784193	-0.00140724	450k
GDF15	cg00061039	-0.0012907	450k
GDF15	cg04055835	-0.000810752	450k
GDF15	cg19789466	0.00907537	450k
GDF15	cg08972170	0.00686974	450k
GDF15	cg01425188	0.00722325	450k
GDF15	cg15683940	-0.000874115	450k
GDF15	cg13430189	0.00500591	450k
GDF15	cg05887869	0.000692162	450k
GDF15	cg17992670	0.00541185	450k
GDF15	cg09915099	0.00292395	450k
GDF15	cg18754985	-0.000453801	450k
GDF15	cg13546911	0.00121187	450k
GDF15	cg19006947	-0.00111563	450k
GDF15	cg23480021	0.000381404	450k
GDF15	cg21403761	0.00191393	450k
GDF15	cg18134731	0.00167211	450k
GDF15	cg25124030	-8.435e-05	450k
GDF15	cg19384448	0.00041044	450k
GDF15	cg12671090	-0.000215095	450k
GDF15	cg18270760	-0.0103728	450k
GDF15	cg23510764	0.00291787	450k
GDF15	cg08934830	0.0012292	450k
GDF15	cg15540596	0.00274369	450k
GDF15	cg01954140	-0.00065115	450k
GDF15	cg09108191	0.00300122	450k
GDF15	cg04900882	0.00363844	450k
GDF15	cg26855280	-0.00488047	450k
GDF15	cg00515814	0.0102002	450k
GDF15	cg09083279	0.00492705	450k
GDF15	cg04905201	0.00649227	450k
GDF15	cg04521675	0.00199074	450k
GDF15	cg13699650	-0.00227126	450k
GDF15	cg19859270	-0.00556833	450k
GDF15	cg26891237	-0.00547132	450k
GDF15	cg18670168	-0.000672686	450k
GDF15	cg20512044	-0.00115784	450k
GDF15	cg22098556	0.00155693	450k
GDF15	cg19273683	0.000265575	450k
GDF15	cg07395378	0.0013939	450k
GDF15	cg04604420	-0.000858402	450k
GDF15	cg18909937	-0.000657272	450k
GDF15	cg00454274	0.000566265	450k
GDF15	cg19504301	0.00523412	450k
GDF15	cg15829826	0.00594824	450k
GDF15	cg08812802	-8.71855e-05	450k
GDF15	cg02151711	-0.00117296	450k
GDF15	cg27118035	0.0379084	450k
GDF15	cg14209346	-0.00292293	450k
GDF15	cg18353345	-0.00888417	450k
GDF15	cg14870271	0.00421606	450k
GDF15	cg00407820	0.000500619	450k
GDF15	cg21878599	-0.00324503	450k
GDF15	cg23845310	0.00156689	450k
GDF15	cg24742571	-0.00452369	450k
GDF15	cg27533013	0.000757897	450k
GDF15	cg02610360	0.00737582	450k
GDF15	cg05131266	0.00257956	450k
GDF15	cg11092416	0.00547687	450k
GDF15	cg13781819	0.00904442	450k
GDF15	cg21650243	-0.00164983	450k
GDF15	cg02042823	-0.00812865	450k
GDF15	cg09379935	0.00128131	450k
GDF15	cg11830605	0.000473117	450k
GDF15	cg16755922	0.0023793	450k
GDF15	cg26986989	-0.00384304	450k
GDF15	cg07517216	0.00178171	450k
GDF15	cg24859433	-0.012015	450k
GDF15	cg22971501	-0.000440392	450k
GDF15	cg18188916	-0.00142716	450k
GDF15	cg04329455	0.00213472	450k
GDF15	cg10386863	0.00553514	450k
GDF15	cg05046020	-0.00372803	450k
GDF15	cg14928764	0.00242144	450k
GDF15	cg07137277	-0.00249156	450k
GDF15	cg02068981	-0.00385718	450k
GDF15	cg25724310	0.00107351	450k
GDF15	cg06687091	0.000905354	450k
GDF15	cg15179595	-0.00180697	450k
GDF15	cg27574739	0.0043252	450k
GDF15	cg09040277	-0.00685792	450k
GDF15	cg23641108	0.0114863	450k
GDF15	cg12076915	-0.0172339	450k
GDF15	cg17818435	0.00426192	450k
GDF15	cg19122402	0.000612492	450k
GDF15	cg14165660	0.00446284	450k
GDF15	cg24248367	0.00294858	450k
GDF15	cg13049862	0.00812052	450k
GDF15	cg14324502	0.00307627	450k
GDF15	cg02443126	-0.00170734	450k
GDF15	cg23276524	-0.00230771	450k
GDF15	cg20251241	-0.00535307	450k
GDF15	cg18187198	-0.00210299	450k
GDF15	cg03437326	-0.00962239	450k
GDF15	cg12155969	0.00801477	450k
GDF15	cg12992827	-0.00983214	450k
GDF15	cg15116368	-0.00613086	450k
GDF15	cg00793795	0.00199458	450k
GDF15	cg22327312	-0.00381636	450k
GDF15	cg08479675	-7.30653e-05	450k
GDF15	cg07066163	-0.0125124	450k
GDF15	cg13399203	0.00730396	450k
GDF15	cg10187029	0.00606711	450k
GDF15	cg26320372	0.00154343	450k
GDF15	cg25095612	0.00323391	450k
GDF15	cg18621101	-0.00196718	450k
GDF15	cg19046189	0.00797271	450k
GDF15	cg01957786	-0.00430989	450k
GDF15	cg07660627	0.00915255	450k
GDF15	cg17129918	-0.00139031	450k
GDF15	cg03112033	0.00399835	450k
GDF15	cg05873496	0.00538399	450k
GDF15	cg05710060	0.00652818	450k
GDF15	cg18558143	-0.00120945	450k
GDF15	cg23104439	0.00486287	450k
GDF15	cg13488220	-0.00585159	450k
GDF15	cg03106207	0.0103596	450k
GDF15	cg01809148	0.00177966	450k
GDF15	cg26229307	-0.000209208	450k
GDF15	cg27547422	-0.00558033	450k
GDF15	cg06841832	-0.00363003	450k
GDF15	cg26724018	-0.00321282	450k
GDF15	cg00354381	-0.000759879	450k
GDF15	cg03146683	0.00390022	450k
GDF15	cg06407657	0.000591129	450k
GDF15	cg16985233	-0.00835735	450k
GDF15	cg09865955	-0.00250251	450k
GDF15	cg26570844	-0.00192718	450k
GDF15	cg00687674	0.00890433	450k
GDF15	cg15034009	-0.00635945	450k
GDF15	cg12306367	-0.00130134	450k
GDF15	cg13937986	-0.00177976	450k
GDF15	cg25460262	-0.154784	450k
GDF15	cg22790986	-0.0150713	450k
GDF15	cg22380007	-0.0030031	450k
GDF15	cg19850275	0.00954603	450k
GDF15	cg15123572	-0.00378226	450k
GDF15	cg21163617	0.00369764	450k
GDF15	cg17151604	-0.00542259	450k
GDF15	cg13707567	-0.00206923	450k
GDF15	cg25349820	0.000788504	450k
GDF15	cg08939275	-0.00258798	450k
GDF15	cg00522883	-0.00258898	450k
GDF15	cg07539802	-0.00428779	450k
GDF15	cg20739504	0.00038171	450k
GDF15	cg03963219	0.000805084	450k
GDF15	cg27456769	-0.00251349	450k
GDF15	cg25614701	-0.00707061	450k
GDF15	cg02835301	-0.00277584	450k
GDF15	cg19816290	0.000191928	450k
GDF15	cg20782805	-0.0102758	450k
GDF15	cg16055106	0.000218498	450k
GDF15	cg17021875	-0.000289654	450k
GDF15	cg11342670	0.000121843	450k
GDF15	cg23704703	-0.00251949	450k
GDF15	cg07614502	0.000943068	450k
GDF15	cg23044270	0.00615684	450k
GDF15	cg14312323	-0.00209443	450k
GDF15	cg13997469	-0.00157032	450k
GDF15	cg07711036	-0.00123423	450k
GDF15	cg25150021	-0.00295919	450k
GDF15	cg02849937	-0.0017587	450k
GDF15	cg20555040	0.00515545	450k
GDF15	cg17731209	0.00206371	450k
GDF15	cg08038054	0.0137222	450k
GDF15	cg20986280	0.00597438	450k
GDF15	cg06801384	0.00136942	450k
GDF15	cg07291417	-0.00158968	450k
GDF15	cg08842287	0.00217219	450k
GDF15	cg02609733	-0.00280532	450k
GDF15	cg04581571	0.0123878	450k
GDF15	cg06710464	0.00626065	450k
GDF15	cg17870945	0.0068494	450k
GDF15	cg11828820	0.000324078	450k
GDF15	cg04146259	-0.0177133	450k
GDF15	cg13820391	-0.0112062	450k
GDF15	cg09435090	-0.00175528	450k
GDF15	cg22982767	0.00243503	450k
GDF15	cg10784720	0.00196872	450k
GDF15	cg13401831	0.0155206	450k
GDF15	cg00404436	0.00200386	450k
GDF15	cg14770102	0.00139866	450k
GDF15	cg23512701	0.00452006	450k
GDF15	cg24393602	-0.00454994	450k
GDF15	cg01983105	0.00226468	450k
GDF15	cg00417304	-0.0159336	450k
GDF15	cg23526712	0.00317351	450k
GDF15	cg20988565	0.00331079	450k
GDF15	cg22906486	0.00162322	450k
GDF15	cg23900712	-0.00332181	450k
GDF15	cg13619623	0.00410207	450k
GDF15	cg03255783	-0.00310122	450k
GDF15	cg01351787	-0.00200227	450k
GDF15	cg05131623	0.000105208	450k
GDF15	cg16130600	-0.00441441	450k
GDF15	cg10420517	0.00592069	450k
GDF15	cg19693031	-0.0233036	450k
GDF15	cg09473763	-0.00501866	450k
GDF15	cg02184281	-0.00181	450k
GDF15	cg07605229	-0.00233449	450k
GDF15	cg03651877	-0.000429417	450k
GDF15	cg20577477	-0.0014817	450k
GDF15	cg05310309	-0.00735614	450k
GDF15	cg16610412	-0.0043226	450k
GDF15	cg21762680	0.0107743	450k
GDF15	cg04521512	-0.000527515	450k
GDF15	cg08884209	0.00664761	450k
GDF15	cg19910940	-0.00714135	450k
GDF15	cg27390627	-0.00324388	450k
GDF15	cg21088460	0.0904645	450k
GDF15	cg20621224	0.00313135	450k
GDF15	cg19824894	0.00280783	450k
GDF15	cg00986580	8.0332e-05	450k
GDF15	cg02062418	-0.00112482	450k
GDF15	cg26161997	0.00100043	450k
GDF15	cg21897970	-0.000592791	450k
GDF15	cg14294240	0.00231612	450k
GDF15	cg21091640	-0.00724822	450k
GDF15	cg25792999	-0.00150389	450k
GDF15	cg03084350	0.0139114	450k
GDF15	cg05331290	0.00717803	450k
GDF15	cg23657782	0.00108072	450k
GDF15	cg06142108	0.0030925	450k
GDF15	cg26925463	-0.00440605	450k
GDF15	cg00959259	-0.0117734	450k
GDF15	cg12197777	-6.41852e-05	450k
GDF15	cg02481950	0.0177847	450k
GDF15	cg19459791	0.0034209	450k
GDF15	cg15505276	0.00150139	450k
GDF15	cg16275903	8.55828e-06	450k
GDF15	cg05885484	0.00869116	450k
GDF15	cg02635829	-0.0038676	450k
GDF15	cg00548098	-0.00827419	450k
GDF15	cg16051114	0.0141329	450k
GDF15	cg06032919	-0.00208451	450k
GDF15	cg15083015	-0.00276123	450k
GDF15	cg23752548	-7.73538e-06	450k
GDF15	cg17602444	-0.0210456	450k
GDF15	cg20303075	0.00122911	450k
GDF15	cg00903371	0.0110004	450k
GDF15	cg09135866	0.00233281	450k
GDF15	cg09823288	-0.00621161	450k
GDF15	cg01485362	-0.000768543	450k
GDF15	cg27049094	0.0271971	450k
GDF15	cg01792592	-0.00514012	450k
GDF15	cg11401394	-0.00688663	450k
GDF15	cg23381885	0.000694023	450k
GDF15	cg08280341	-0.000382859	450k
GDF15	cg05421487	0.0104866	450k
GDF15	cg07504977	0.00555793	450k
GDF15	cg15858059	0.000713411	450k
GDF15	cg11815250	-0.000774251	450k
GDF15	cg06946797	-0.0398149	450k
GDF15	cg25653947	0.00353831	450k
GDF15	cg27257408	0.00158883	450k
GDF15	cg22260869	-0.00293933	450k
GDF15	cg14615491	0.00194072	450k
GDF15	cg27307975	-0.00609908	450k
GDF15	cg05808372	1.8576e-05	450k
GDF15	cg05720608	0.00193123	450k
GDF15	cg25337148	0.00029965	450k
GDF15	cg01455178	0.00776308	450k
GDF15	cg21681705	0.00199315	450k
GDF15	cg20676100	0.0013871	450k
GDF15	cg08036172	0.00217113	450k
GDF15	cg23926526	0.00175109	450k
GDF15	cg12137206	0.00517462	450k
GDF15	cg06894723	-0.00537366	450k
GDF15	cg00255799	0.00551419	450k
GDF15	cg00193947	-0.000337562	450k
GDF15	cg12631713	-0.00314009	450k
GDF15	cg17811658	0.0005911	450k
GDF15	cg24694018	-0.0172216	450k
GDF15	cg24296397	0.0104718	450k
GDF15	cg03201367	-0.000151177	450k
GDF15	cg14010159	0.00228971	450k
GDF15	cg24330386	-0.00143076	450k
GDF15	cg06588457	-0.00185901	450k
GDF15	cg22380161	0.0121417	450k
GDF15	cg21459583	0.00285085	450k
GDF15	cg12593411	0.000807075	450k
GDF15	cg07979357	-0.0010439	450k
GDF15	cg08198102	-0.001998	450k
GDF15	cg09449150	-9.22242e-05	450k
GDF15	cg08992172	-0.00544399	450k
GDF15	cg02361557	0.000772118	450k
GDF15	cg01706334	-0.000636079	450k
GDF15	cg24006547	0.000900506	450k
GDF15	cg13913407	0.00975129	450k
GDF15	cg09908372	-0.00438332	450k
GDF15	cg23748965	0.00461085	450k
GDF15	cg07103124	-0.00200363	450k
GDF15	cg12188416	0.000256284	450k
GDF15	cg06121808	-0.000942355	450k
GDF15	cg01627492	0.00835607	450k
GDF15	cg03227037	0.0099883	450k
GDF15	cg27031586	-0.00313704	450k
GDF15	cg26419265	-0.00685964	450k
GDF15	cg03636183	-0.0209175	450k
GDF15	cg17150772	-0.00162828	450k
GDF15	cg20945212	-0.00193755	450k
GDF15	cg05609160	0.00576103	450k
GDF15	cg06671614	0.000376611	450k
GDF15	cg15549126	0.000162896	450k
GDF15	cg17111087	0.000618841	450k
GDF15	cg04871538	-0.00437147	450k
GDF15	cg13439703	-0.00403839	450k
GDF15	cg10073698	-0.000468761	450k
GDF15	cg14772615	7.60508e-05	450k
GDF15	cg23669118	0.00675551	450k
GDF15	cg07380026	0.00438923	450k
GDF15	cg02144258	-0.000266901	450k
GDF15	cg07118985	-0.0160468	450k
GDF15	cg09044708	-0.000268109	450k
GDF15	cg03284392	0.000372094	450k
GDF15	cg03349819	0.00272961	450k
GDF15	cg06124295	-0.00469171	450k
GDF15	cg02505002	0.00124716	450k
GDF15	cg08595438	0.00168961	450k
GDF15	cg01219130	0.000699362	450k
GDF15	cg03190891	0.00562157	450k
GDF15	cg01177168	0.000960439	450k
GDF15	cg07720478	0.000950952	450k
GDF15	cg19845878	0.00324975	450k
GDF15	cg06500161	0.0324613	450k
GDF15	cg01287505	0.0103564	450k
GDF15	cg19864060	0.00634327	450k
GDF15	cg18394552	0.0251432	450k
GDF15	cg19982221	-0.00898029	450k
GDF15	cg02995710	-0.00383984	450k
GDF15	cg19468028	0.00337415	450k
GDF15	cg02650017	-0.0438762	450k
GDF15	cg11869499	0.00108315	450k
GDF15	cg06669056	0.00233349	450k
GDF15	cg25561904	0.00482379	450k
GDF15	cg08485565	-0.00378708	450k
GDF15	cg00474798	0.00311296	450k
GDF15	cg11159604	0.000344206	450k
GDF15	cg11556164	-0.00088393	450k
GDF15	cg17593342	0.00559655	450k
GDF15	cg13525276	0.00340848	450k
GDF15	cg14845982	-0.00280593	450k
GDF15	cg03546163	-0.00938139	450k
GDF15	cg00006884	0.00185904	450k
GDF15	cg19470832	0.00232319	450k
GDF15	cg12085265	-0.000462396	450k
GDF15	cg13279476	-0.0178532	450k
GDF15	cg03995631	0.00380122	450k
GDF15	cg25806190	-0.00601443	450k
GDF15	cg07266431	-0.00855079	450k
GDF15	cg18531779	0.00613718	450k
GDF15	cg20585830	-0.00845379	450k
GDF15	cg23957424	-0.00231944	450k
GDF15	cg08326861	-0.00138355	450k
GDF15	cg08439439	-0.00457446	450k
GDF15	cg17895254	0.00137693	450k
GDF15	cg05970116	-0.000808377	450k
GDF15	cg27107144	0.000383075	450k
GDF15	cg09349128	-0.00992171	450k
GDF15	cg06511330	0.0022772	450k
GDF15	cg12404858	0.00152867	450k
GDF15	cg22304262	-0.00164127	450k
GDF15	cg00417823	0.0268942	450k
GDF15	cg13662144	0.00570838	450k
GDF15	cg06628878	-0.0130521	450k
GDF15	cg14749678	-0.00374729	450k
GDF15	cg24049493	0.00741924	450k
GDF15	cg26065318	0.000563212	450k
GDF15	cg04356381	0.00161123	450k
GDF15	cg01343363	0.00192654	450k
GDF15	cg08276138	0.00398054	450k
GDF15	cg09417209	-0.00272917	450k
GDF15	cg03989451	-0.000873847	450k
GDF15	cg20624953	0.000444687	450k
GDF15	cg04685478	-0.000861	450k
GDF15	cg17270891	0.00578011	450k
GDF15	cg19408626	-0.00567525	450k
GDF15	cg16319192	0.00880117	450k
GDF15	cg05209917	-0.0034801	450k
GDF15	cg01413698	0.000995833	450k
GDF15	cg14890631	-0.00453935	450k
GDF15	cg08700284	-0.00535489	450k
GDF15	cg04354317	0.00308132	450k
GDF15	cg14919929	-0.00142442	450k
GDF15	cg14053727	-0.0154883	450k
GDF15	cg22548353	0.00148461	450k
GDF15	cg10211414	-0.0111206	450k
NT-proBNP	cg14473344	0.00304172	450k
NT-proBNP	cg03732020	0.00126984	450k
NT-proBNP	cg02504820	0.00864219	450k
NT-proBNP	cg05843340	-0.00279309	450k
NT-proBNP	cg21306988	0.0146368	450k
NT-proBNP	cg24625084	0.00193404	450k
NT-proBNP	cg00159243	-0.00276559	450k
NT-proBNP	cg01681367	-0.00248409	450k
NT-proBNP	cg19837259	-0.000144997	450k
NT-proBNP	cg06331595	0.00200821	450k
NT-proBNP	cg19420720	-0.0026437	450k
NT-proBNP	cg25730122	-0.00318419	450k
NT-proBNP	cg14686798	-0.00405197	450k
NT-proBNP	cg23923856	0.000658871	450k
NT-proBNP	cg15533809	0.000534206	450k
NT-proBNP	cg26551975	0.00405705	450k
NT-proBNP	cg23168425	0.00115839	450k
NT-proBNP	cg06058576	0.00289435	450k
NT-proBNP	cg25512518	-0.00247689	450k
NT-proBNP	cg12078775	-0.00201173	450k
NT-proBNP	cg26929925	-2.769e-05	450k
NT-proBNP	cg18456523	0.0112407	450k
NT-proBNP	cg16875032	0.0014522	450k
NT-proBNP	cg19592502	-0.00415816	450k
NT-proBNP	cg03622002	-0.00550084	450k
NT-proBNP	cg03440556	-0.000266662	450k
NT-proBNP	cg13216995	0.00289393	450k
NT-proBNP	cg07515422	-0.00289226	450k
NT-proBNP	cg10852876	-0.00463499	450k
NT-proBNP	cg04117688	0.00701051	450k
NT-proBNP	cg23261443	-0.00480162	450k
NT-proBNP	cg16201762	-0.00125733	450k
NT-proBNP	cg15013257	-0.000568987	450k
NT-proBNP	cg18408726	-0.00102642	450k
NT-proBNP	cg12748332	0.00606811	450k
NT-proBNP	cg12226095	0.000679649	450k
NT-proBNP	cg08584377	0.000496518	450k
NT-proBNP	cg02231404	-0.0173926	450k
NT-proBNP	cg14911690	0.00972163	450k
NT-proBNP	cg13639451	-0.00469615	450k
NT-proBNP	cg14672084	-0.00179104	450k
NT-proBNP	cg13191127	0.00467869	450k
NT-proBNP	cg06291428	0.00237726	450k
NT-proBNP	cg16865475	0.0100947	450k
NT-proBNP	cg10577937	0.00564517	450k
NT-proBNP	cg15548295	0.00638332	450k
NT-proBNP	cg05113927	-0.0142716	450k
NT-proBNP	cg01948202	-0.00690447	450k
NT-proBNP	cg22154024	0.00136525	450k
NT-proBNP	cg08427854	0.00130067	450k
NT-proBNP	cg25764534	-0.000724835	450k
NT-proBNP	cg22296756	-0.00208527	450k
NT-proBNP	cg22616126	0.00491785	450k
NT-proBNP	cg15564619	0.00483328	450k
NT-proBNP	cg24323341	-0.000149285	450k
NT-proBNP	cg15951870	-0.000760295	450k
NT-proBNP	cg08149865	-0.0139919	450k
NT-proBNP	cg18391978	0.00166341	450k
NT-proBNP	cg05796838	-0.00190384	450k
NT-proBNP	cg00711496	-0.009676	450k
NT-proBNP	cg27410165	0.000352797	450k
NT-proBNP	cg24776469	-0.000186546	450k
NT-proBNP	cg19267205	0.00768883	450k
NT-proBNP	cg11908711	-0.000250922	450k
NT-proBNP	cg15545878	0.00239616	450k
NT-proBNP	cg25611041	-0.00135953	450k
NT-proBNP	cg14314614	0.00283999	450k
NT-proBNP	cg02923553	-0.00392366	450k
NT-proBNP	cg24624520	-0.00187773	450k
NT-proBNP	cg26077811	-0.00749587	450k
NT-proBNP	cg00443645	0.00437994	450k
NT-proBNP	cg05991220	0.00535256	450k
NT-proBNP	cg26643128	-0.00242871	450k
NT-proBNP	cg21864959	0.0430611	450k
NT-proBNP	cg07540652	0.0121827	450k
NT-proBNP	cg25222252	-0.00345224	450k
NT-proBNP	cg23510764	0.00596204	450k
NT-proBNP	cg10199049	0.010143	450k
NT-proBNP	cg13410390	-0.00474863	450k
NT-proBNP	cg08024103	0.00281227	450k
NT-proBNP	cg03653504	-0.00405415	450k
NT-proBNP	cg06621452	0.000273997	450k
NT-proBNP	cg07219494	0.0193581	450k
NT-proBNP	cg13399773	0.00375275	450k
NT-proBNP	cg18090064	-0.00799548	450k
NT-proBNP	cg25853624	-0.000572668	450k
NT-proBNP	cg17940740	-0.00128588	450k
NT-proBNP	cg01324261	-0.00204201	450k
NT-proBNP	cg01388889	-0.0024605	450k
NT-proBNP	cg26709300	0.00975641	450k
NT-proBNP	cg02905828	-0.00435912	450k
NT-proBNP	cg06900571	0.00344035	450k
NT-proBNP	cg18068635	0.00695127	450k
NT-proBNP	cg07162551	0.00234959	450k
NT-proBNP	cg14037832	-0.004258	450k
NT-proBNP	cg13596787	-0.000951007	450k
NT-proBNP	cg01999908	0.00508768	450k
NT-proBNP	cg07850323	-0.0041061	450k
NT-proBNP	cg01687878	7.5668e-05	450k
NT-proBNP	cg19858413	-0.00757696	450k
NT-proBNP	cg18454510	0.00789082	450k
NT-proBNP	cg14275693	0.0072535	450k
NT-proBNP	cg17877449	-0.00502789	450k
NT-proBNP	cg08678044	-0.00434986	450k
NT-proBNP	cg03039218	-0.00149844	450k
NT-proBNP	cg14662210	0.0107308	450k
NT-proBNP	cg19575132	-0.00565204	450k
NT-proBNP	cg15401862	0.000811256	450k
NT-proBNP	cg01824466	0.00150713	450k
NT-proBNP	cg09853792	-0.0050906	450k
NT-proBNP	cg06817864	-0.0068065	450k
NT-proBNP	cg14405197	-0.00177549	450k
NT-proBNP	cg10767662	-0.00740072	450k
NT-proBNP	cg20121258	0.0021407	450k
NT-proBNP	cg20862309	-0.00728243	450k
NT-proBNP	cg22021975	8.42753e-05	450k
NT-proBNP	cg06043908	-0.00128586	450k
NT-proBNP	cg07828377	-0.00310514	450k
NT-proBNP	cg24859433	-0.00466256	450k
NT-proBNP	cg25967904	-0.00798621	450k
NT-proBNP	cg12277882	-0.000140749	450k
NT-proBNP	cg07528661	0.000310062	450k
NT-proBNP	cg00519208	0.0228415	450k
NT-proBNP	cg13353160	-0.00207721	450k
NT-proBNP	cg16658460	-0.00126317	450k
NT-proBNP	cg23768073	0.000456272	450k
NT-proBNP	cg22942384	0.00318572	450k
NT-proBNP	cg00013899	0.0211751	450k
NT-proBNP	cg07886398	-0.00431002	450k
NT-proBNP	cg27145388	0.00171826	450k
NT-proBNP	cg26376280	0.00435254	450k
NT-proBNP	cg14007156	0.00273315	450k
NT-proBNP	cg07568313	-0.00353243	450k
NT-proBNP	cg26475541	0.00297496	450k
NT-proBNP	cg00255732	-0.00028503	450k
NT-proBNP	cg20722088	-0.0084756	450k
NT-proBNP	cg26462130	-0.00867723	450k
NT-proBNP	cg11200414	-0.00568145	450k
NT-proBNP	cg04937416	0.00211245	450k
NT-proBNP	cg25907215	-0.000828394	450k
NT-proBNP	cg04682977	0.0248022	450k
NT-proBNP	cg27037013	0.00619926	450k
NT-proBNP	cg11863217	-0.000938557	450k
NT-proBNP	cg14777601	0.000888056	450k
NT-proBNP	cg21229536	-0.00104548	450k
NT-proBNP	cg02574952	0.00315378	450k
NT-proBNP	cg15747190	-0.000414371	450k
NT-proBNP	cg08884932	-0.000599293	450k
NT-proBNP	cg25762753	0.00257068	450k
NT-proBNP	cg01957786	-0.00102095	450k
NT-proBNP	cg09244489	0.00434892	450k
NT-proBNP	cg00347584	0.0117943	450k
NT-proBNP	cg20320575	0.00635088	450k
NT-proBNP	cg13798585	-0.00278603	450k
NT-proBNP	cg20255082	-0.00350013	450k
NT-proBNP	cg24970558	-0.00342648	450k
NT-proBNP	cg05259303	0.00536992	450k
NT-proBNP	cg05106191	-0.00218881	450k
NT-proBNP	cg16326073	-0.00245208	450k
NT-proBNP	cg15034009	-0.00327523	450k
NT-proBNP	cg17514528	-0.0259071	450k
NT-proBNP	cg09504131	0.010012	450k
NT-proBNP	cg16656232	0.00545414	450k
NT-proBNP	cg01489177	-0.000536306	450k
NT-proBNP	cg18834375	-0.00178842	450k
NT-proBNP	cg23287547	0.000955537	450k
NT-proBNP	cg11285496	-0.00261836	450k
NT-proBNP	cg03012289	0.00335441	450k
NT-proBNP	cg13620608	-0.000454043	450k
NT-proBNP	cg24952123	-0.00172094	450k
NT-proBNP	cg20557559	-0.00302894	450k
NT-proBNP	cg17944885	0.00988971	450k
NT-proBNP	cg06846895	0.00297966	450k
NT-proBNP	cg17786255	0.00215399	450k
NT-proBNP	cg15106744	-0.00359255	450k
NT-proBNP	cg26954751	0.00250528	450k
NT-proBNP	cg05876425	-0.0042009	450k
NT-proBNP	cg14782678	-0.00940751	450k
NT-proBNP	cg09130190	-0.000736359	450k
NT-proBNP	cg14266217	-0.00455313	450k
NT-proBNP	cg03439687	0.00434251	450k
NT-proBNP	cg15395971	-0.000183809	450k
NT-proBNP	cg08007395	-0.00584652	450k
NT-proBNP	cg22109708	-0.0137561	450k
NT-proBNP	cg26304744	0.000742467	450k
NT-proBNP	cg00167763	0.00706553	450k
NT-proBNP	cg27388703	0.000257933	450k
NT-proBNP	cg25504430	0.00689579	450k
NT-proBNP	cg14341014	0.00134996	450k
NT-proBNP	cg02056751	-0.00470054	450k
NT-proBNP	cg00506299	-0.00187797	450k
NT-proBNP	cg18163144	0.000945121	450k
NT-proBNP	cg13573244	-0.00868916	450k
NT-proBNP	cg22842860	0.00198957	450k
NT-proBNP	cg00994876	0.00327165	450k
NT-proBNP	cg20232503	-0.00595826	450k
NT-proBNP	cg01413354	0.00408628	450k
NT-proBNP	cg04837309	-0.00293781	450k
NT-proBNP	cg13950558	-0.00303597	450k
NT-proBNP	cg21075784	-0.00227391	450k
NT-proBNP	cg09573658	0.00276013	450k
NT-proBNP	cg22029587	0.00113493	450k
NT-proBNP	cg14790609	-0.00785162	450k
NT-proBNP	cg25191304	-0.0116352	450k
NT-proBNP	cg03223734	0.0020985	450k
NT-proBNP	cg12339029	0.00323462	450k
NT-proBNP	cg14926097	0.00269379	450k
NT-proBNP	cg00417304	-0.0134371	450k
NT-proBNP	cg26565099	-0.00247048	450k
NT-proBNP	cg10289744	-0.00157232	450k
NT-proBNP	cg04345751	-0.00149738	450k
NT-proBNP	cg27333706	0.0109431	450k
NT-proBNP	cg18013376	-0.00158628	450k
NT-proBNP	cg07068616	-0.00382648	450k
NT-proBNP	cg04955753	0.00372276	450k
NT-proBNP	cg08306955	-0.00335186	450k
NT-proBNP	ch.1.4283968F	-0.00302611	450k
NT-proBNP	cg19720377	-0.000975916	450k
NT-proBNP	cg08721491	0.00168721	450k
NT-proBNP	cg08743794	0.00935473	450k
NT-proBNP	cg00757033	-0.0433666	450k
NT-proBNP	cg10019018	-0.00274168	450k
NT-proBNP	cg02733994	-0.000170278	450k
NT-proBNP	cg25367304	-0.00189757	450k
NT-proBNP	cg27160241	0.0027117	450k
NT-proBNP	cg00014377	0.00277078	450k
NT-proBNP	cg18959169	0.00115016	450k
NT-proBNP	cg12356859	0.00093258	450k
NT-proBNP	cg04871173	-0.00788135	450k
NT-proBNP	cg09516696	-0.000799378	450k
NT-proBNP	cg23796713	-0.00360522	450k
NT-proBNP	cg10861599	-0.0045922	450k
NT-proBNP	cg24415793	0.00183212	450k
NT-proBNP	cg06933796	-0.0054011	450k
NT-proBNP	cg22873661	-0.000461172	450k
NT-proBNP	cg00481637	-0.00102772	450k
NT-proBNP	cg08290287	-0.0032607	450k
NT-proBNP	cg05341781	-0.000527291	450k
NT-proBNP	cg07021405	-0.000450331	450k
NT-proBNP	cg20198393	0.00447342	450k
NT-proBNP	cg04595021	-0.00141131	450k
NT-proBNP	cg21633669	0.00188444	450k
NT-proBNP	cg16542977	-0.0001652	450k
NT-proBNP	cg15114651	-0.0225181	450k
NT-proBNP	cg08736088	0.0110096	450k
NT-proBNP	cg22164921	0.00279163	450k
NT-proBNP	cg15505103	-0.000121852	450k
NT-proBNP	cg01269702	-0.00159658	450k
NT-proBNP	cg02446871	0.00287023	450k
NT-proBNP	cg20935553	-0.000680995	450k
NT-proBNP	cg00448560	-0.012957	450k
NT-proBNP	cg26091981	0.000891673	450k
NT-proBNP	cg21830122	-0.00378985	450k
NT-proBNP	cg02837456	-0.00520955	450k
NT-proBNP	cg13164343	0.00124789	450k
NT-proBNP	cg15367212	-0.00132112	450k
NT-proBNP	cg24302752	0.0024416	450k
NT-proBNP	cg24614770	0.00045719	450k
NT-proBNP	cg21194726	0.00182249	450k
NT-proBNP	cg16411857	-0.00945427	450k
NT-proBNP	cg19516279	-0.00136336	450k
NT-proBNP	cg17454920	-0.00489488	450k
NT-proBNP	cg22933549	0.00304631	450k
NT-proBNP	cg01930746	-0.00385922	450k
NT-proBNP	cg21250061	-0.00199933	450k
NT-proBNP	cg07391913	0.0132625	450k
NT-proBNP	cg00235313	0.00135117	450k
NT-proBNP	cg03653855	-0.0038772	450k
NT-proBNP	cg02213466	-0.00565986	450k
NT-proBNP	cg14474570	-0.00649518	450k
NT-proBNP	cg23648810	0.00977327	450k
NT-proBNP	cg16536330	-0.000169912	450k
NT-proBNP	cg26041593	-0.00493493	450k
NT-proBNP	cg02443473	0.0197698	450k
NT-proBNP	cg10562586	-0.000423963	450k
NT-proBNP	cg12142869	-0.00361623	450k
NT-proBNP	cg23854009	-0.00145431	450k
NT-proBNP	cg11564670	0.00127251	450k
NT-proBNP	cg05549685	0.00129429	450k
NT-proBNP	cg26788916	-0.000424354	450k
NT-proBNP	cg24296397	0.00751857	450k
NT-proBNP	cg05564266	0.00544501	450k
NT-proBNP	cg07568841	0.00619937	450k
NT-proBNP	cg08582028	0.000486664	450k
NT-proBNP	cg06936231	-0.00200131	450k
NT-proBNP	cg09297225	-0.000366819	450k
NT-proBNP	cg07040244	-0.0237763	450k
NT-proBNP	cg07706111	0.000716642	450k
NT-proBNP	cg05002602	-0.00341623	450k
NT-proBNP	cg12534390	-0.00509345	450k
NT-proBNP	cg01971407	-0.0032378	450k
NT-proBNP	ch.10.31370070F	0.000263644	450k
NT-proBNP	cg19275235	-0.00643007	450k
NT-proBNP	cg20219894	0.00319774	450k
NT-proBNP	cg12574576	0.000359101	450k
NT-proBNP	cg16330786	-0.000654514	450k
NT-proBNP	cg00380692	0.0119223	450k
NT-proBNP	cg14432143	0.00979285	450k
NT-proBNP	cg02855360	-0.0083821	450k
NT-proBNP	cg06792975	-0.00068359	450k
NT-proBNP	cg22495388	0.000914172	450k
NT-proBNP	cg24027109	0.00319968	450k
NT-proBNP	cg05478824	-0.00383304	450k
NT-proBNP	cg14438208	0.00101141	450k
NT-proBNP	cg12974599	-0.0237668	450k
NT-proBNP	cg22829164	0.0003763	450k
NT-proBNP	cg16557964	0.000529205	450k
NT-proBNP	cg05401839	0.00175321	450k
NT-proBNP	cg16797009	-0.000491352	450k
NT-proBNP	cg24562610	0.000721195	450k
NT-proBNP	cg14911520	0.00116449	450k
NT-proBNP	cg22543374	0.000158239	450k
NT-proBNP	cg18022921	-0.00951453	450k
NT-proBNP	cg13439703	-0.00425525	450k
NT-proBNP	cg22856949	-4.14622e-05	450k
NT-proBNP	cg13050104	-0.000798523	450k
NT-proBNP	cg08650132	-0.000195494	450k
NT-proBNP	cg17061862	0.00435962	450k
NT-proBNP	cg13353050	0.000306059	450k
NT-proBNP	cg11106836	0.000959057	450k
NT-proBNP	cg16417447	-0.000999297	450k
NT-proBNP	cg11225330	-0.00832215	450k
NT-proBNP	cg04936260	0.00074369	450k
NT-proBNP	ch.22.1008279F	0.00575976	450k
NT-proBNP	cg02873541	-0.00194661	450k
NT-proBNP	cg22264980	-0.00494853	450k
NT-proBNP	cg22797991	-0.00405107	450k
NT-proBNP	cg15256743	-0.000732245	450k
NT-proBNP	cg22243439	-0.00425885	450k
NT-proBNP	cg01536803	0.00223745	450k
NT-proBNP	cg07841232	0.00534218	450k
NT-proBNP	cg00325558	0.0104297	450k
NT-proBNP	cg03546163	-0.0343566	450k
NT-proBNP	cg10373607	0.0186194	450k
NT-proBNP	cg11669283	-0.000498029	450k
NT-proBNP	cg06770735	-0.00959898	450k
NT-proBNP	cg16277944	-0.000545932	450k
NT-proBNP	cg02883146	-0.00343711	450k
NT-proBNP	cg16373880	-0.000168631	450k
NT-proBNP	cg13621378	0.00445369	450k
NT-proBNP	cg24828155	0.00204667	450k
NT-proBNP	cg20193872	0.00178478	450k
NT-proBNP	cg18527764	-0.00608255	450k
NT-proBNP	cg26104591	-0.000124848	450k
NT-proBNP	cg11655390	-0.00275705	450k
NT-proBNP	cg25782375	-0.000503068	450k
NT-proBNP	cg12253828	-0.00324526	450k
NT-proBNP	cg06481431	-0.0015659	450k
NT-proBNP	cg00277384	-0.0287472	450k
NT-proBNP	cg16627489	-0.00301507	450k
NT-proBNP	cg20429277	0.000885688	450k
NT-proBNP	cg09141450	-0.000509935	450k
NT-proBNP	cg07745373	0.00197906	450k
NT-proBNP	cg01727419	0.00146809	450k
NT-proBNP	cg27593250	0.00214427	450k
NT-proBNP	cg22304262	-0.0109345	450k
NT-proBNP	cg17924243	0.00625808	450k
NT-proBNP	cg18264210	0.000513853	450k
NT-proBNP	cg25473910	0.00445315	450k
NT-proBNP	cg27050936	0.00022973	450k
NT-proBNP	cg07255841	-0.00154542	450k
NT-proBNP	cg05775627	0.00483005	450k
NT-proBNP	cg24697075	-0.00722472	450k
NT-proBNP	cg08370506	0.00738827	450k
NT-proBNP	cg14228177	0.00268906	450k
NT-proBNP	cg13217994	-0.00394627	450k
NT-proBNP	cg21843347	0.000497603	450k
NT-proBNP	cg21750589	-0.00116237	450k
NT-proBNP	cg09312895	0.00427982	450k
NT-proBNP	cg24704151	0.0127137	450k
NT-proBNP	cg00009871	-0.00084513	450k
NT-proBNP	cg03917803	0.00208636	450k
NT-proBNP	cg02307288	0.00252522	450k
NT-proBNP	cg26469982	-0.00148451	450k
NT-proBNP	cg00429513	0.000146839	450k
NT-proBNP	cg15871086	-0.00535942	450k
NT-proBNP	cg14120088	-0.00950475	450k
NT-proBNP	cg11115673	0.0022006	450k
NT-proBNP	cg14053727	-0.00178684	450k
NT-proBNP	cg23220915	-0.0135167	450k
NT-proBNP	cg13316191	-0.00142789	450k
NT-proBNP	cg27563529	-0.00715947	450k
NT-proBNP	cg25526475	0.00833859	450k
GDF15	cg27113548	-0.0027899	EPIC
GDF15	cg18482098	6.20845e-06	EPIC
GDF15	cg24145109	0.00786336	EPIC
GDF15	cg11651535	0.00358809	EPIC
GDF15	cg22490254	0.00612861	EPIC
GDF15	cg22123877	-0.00159188	EPIC
GDF15	cg08260052	-0.00462582	EPIC
GDF15	cg25511237	0.00441488	EPIC
GDF15	cg17379354	-0.00666913	EPIC
GDF15	cg04201675	0.00112337	EPIC
GDF15	cg24704287	-0.0222301	EPIC
GDF15	cg03277598	-9.95355e-05	EPIC
GDF15	cg06997381	0.000770539	EPIC
GDF15	cg05575921	-0.0896082	EPIC
GDF15	cg08655148	-0.000617202	EPIC
GDF15	cg23790345	-0.00048437	EPIC
GDF15	cg25330361	-0.000291121	EPIC
GDF15	cg23519930	-0.00123733	EPIC
GDF15	cg25675027	-2.06184e-05	EPIC
GDF15	cg22726760	6.96643e-05	EPIC
GDF15	cg27199172	0.00175988	EPIC
GDF15	cg05732530	0.00398217	EPIC
GDF15	cg21205031	0.00154501	EPIC
GDF15	cg13837562	0.000383411	EPIC
GDF15	cg18217172	0.000538153	EPIC
GDF15	cg14333779	0.00521448	EPIC
GDF15	cg21155461	0.000892213	EPIC
GDF15	cg18146737	-0.00931506	EPIC
GDF15	cg12866999	-0.00223832	EPIC
GDF15	cg12093775	-0.00555705	EPIC
GDF15	cg05401428	5.11376e-05	EPIC
GDF15	cg12561474	0.00786142	EPIC
GDF15	cg00253555	-0.00267387	EPIC
GDF15	cg07286085	0.00151937	EPIC
GDF15	cg02835038	0.0016492	EPIC
GDF15	cg26085805	-0.00241842	EPIC
GDF15	cg24993015	0.000827209	EPIC
GDF15	cg02838143	0.00152919	EPIC
GDF15	cg03978375	0.00137644	EPIC
GDF15	cg10832470	-0.0039192	EPIC
GDF15	cg25410950	0.00109692	EPIC
GDF15	cg20552263	0.00127974	EPIC
GDF15	cg02059391	0.00120984	EPIC
GDF15	cg25817419	0.00100408	EPIC
GDF15	cg05707170	0.000640059	EPIC
GDF15	cg14551643	-0.00184437	EPIC
GDF15	cg13736263	-0.00355678	EPIC
GDF15	cg14911690	0.0122625	EPIC
GDF15	cg09781304	-0.00121548	EPIC
GDF15	cg09446005	0.00114186	EPIC
GDF15	cg26970841	0.00193994	EPIC
GDF15	cg00888876	0.00384699	EPIC
GDF15	cg06785302	0.00832043	EPIC
GDF15	cg10980495	-0.000535033	EPIC
GDF15	cg02634272	0.00361194	EPIC
GDF15	cg18316974	-0.00811823	EPIC
GDF15	cg10107088	0.00209293	EPIC
GDF15	cg22930312	-0.00219156	EPIC
GDF15	cg14036923	0.00232141	EPIC
GDF15	cg05749577	0.0022565	EPIC
GDF15	cg07422888	-0.00766984	EPIC
GDF15	cg14121747	-0.00381566	EPIC
GDF15	cg04547220	0.0135694	EPIC
GDF15	cg14471895	0.00233012	EPIC
GDF15	cg24583646	0.00383362	EPIC
GDF15	cg14058670	0.0022305	EPIC
GDF15	cg22669717	0.000844042	EPIC
GDF15	cg06452354	0.00210478	EPIC
GDF15	cg24430034	0.0152259	EPIC
GDF15	cg07955995	0.00753195	EPIC
GDF15	cg06190677	0.00330892	EPIC
GDF15	cg14783283	0.000138119	EPIC
GDF15	cg07911463	0.00081536	EPIC
GDF15	cg03859732	0.000781285	EPIC
GDF15	cg11901695	-0.0093475	EPIC
GDF15	cg14847688	0.00536078	EPIC
GDF15	cg15702823	0.00422588	EPIC
GDF15	cg04022063	0.0133366	EPIC
GDF15	cg23555187	0.000856902	EPIC
GDF15	cg06797330	-0.00399235	EPIC
GDF15	cg06578786	0.00519936	EPIC
GDF15	cg02198192	0.0052915	EPIC
GDF15	cg08252165	-0.00118222	EPIC
GDF15	cg03152082	0.00117506	EPIC
GDF15	cg07833852	-0.00228049	EPIC
GDF15	cg10343196	-0.00386614	EPIC
GDF15	cg02961397	-0.0022087	EPIC
GDF15	cg17840178	-0.00914305	EPIC
GDF15	cg22868111	-0.00536254	EPIC
GDF15	cg00349413	0.00502168	EPIC
GDF15	cg05784193	-0.00332761	EPIC
GDF15	cg14779218	0.00658412	EPIC
GDF15	cg10912830	-0.0023416	EPIC
GDF15	cg17408993	0.00749587	EPIC
GDF15	cg23761075	0.0128466	EPIC
GDF15	cg19720714	0.0132043	EPIC
GDF15	cg27365602	-0.00427374	EPIC
GDF15	cg03651571	0.00201547	EPIC
GDF15	cg25365807	0.00621693	EPIC
GDF15	cg01425188	0.00232151	EPIC
GDF15	cg10990509	0.000412517	EPIC
GDF15	cg15683940	-0.00121594	EPIC
GDF15	cg13430189	0.00223146	EPIC
GDF15	cg27084952	-2.55062e-05	EPIC
GDF15	cg17992670	0.00734368	EPIC
GDF15	cg07088351	0.00283811	EPIC
GDF15	cg18754985	-0.000132064	EPIC
GDF15	cg22222502	-0.00462563	EPIC
GDF15	cg04585778	0.00498239	EPIC
GDF15	cg04210225	-0.00279839	EPIC
GDF15	cg19006947	-0.00182159	EPIC
GDF15	cg18002632	-0.0110626	EPIC
GDF15	cg24867820	-0.00775361	EPIC
GDF15	cg21403761	0.00412583	EPIC
GDF15	cg18134731	0.000471422	EPIC
GDF15	cg25124030	-0.00163755	EPIC
GDF15	cg00498323	0.00572923	EPIC
GDF15	cg02985115	-0.00137473	EPIC
GDF15	cg18270760	-0.00794798	EPIC
GDF15	cg23608915	0.0143664	EPIC
GDF15	cg19303716	-0.000919325	EPIC
GDF15	cg08934830	0.00277153	EPIC
GDF15	cg15540596	0.00176038	EPIC
GDF15	cg23830653	-0.00332639	EPIC
GDF15	cg16993186	0.0288868	EPIC
GDF15	cg06188006	-0.00370057	EPIC
GDF15	cg09108191	0.00362422	EPIC
GDF15	cg12712122	0.00481162	EPIC
GDF15	cg06486065	0.00319349	EPIC
GDF15	cg04373017	-0.00297809	EPIC
GDF15	cg05003957	-0.00140892	EPIC
GDF15	cg07232912	-0.00222807	EPIC
GDF15	cg14835009	-0.000517945	EPIC
GDF15	cg26855280	-0.00516328	EPIC
GDF15	cg00515814	0.00237722	EPIC
GDF15	cg01249670	-4.96479e-05	EPIC
GDF15	cg15043342	0.000643487	EPIC
GDF15	cg04905201	0.00127381	EPIC
GDF15	cg04521675	0.00073179	EPIC
GDF15	cg21043125	0.00875953	EPIC
GDF15	cg10484380	0.00203829	EPIC
GDF15	cg13699650	-0.00155394	EPIC
GDF15	cg03812035	0.000138096	EPIC
GDF15	cg26891237	-0.00632015	EPIC
GDF15	cg23180713	-0.00180016	EPIC
GDF15	cg02124081	-0.000273967	EPIC
GDF15	cg24853266	-0.000626634	EPIC
GDF15	cg27542277	0.00135832	EPIC
GDF15	cg04604420	-0.00155391	EPIC
GDF15	cg05685581	0.00894478	EPIC
GDF15	cg23039316	0.00117114	EPIC
GDF15	cg19504301	0.00280979	EPIC
GDF15	cg15829826	9.93223e-05	EPIC
GDF15	cg27344829	-0.000998165	EPIC
GDF15	cg08330629	0.00514129	EPIC
GDF15	cg02151711	-0.00036507	EPIC
GDF15	cg19922741	-0.00134273	EPIC
GDF15	cg27118035	0.0208583	EPIC
GDF15	cg01690037	-0.00445226	EPIC
GDF15	cg18006626	2.63973e-05	EPIC
GDF15	cg01434938	0.014642	EPIC
GDF15	cg05053955	-0.00392308	EPIC
GDF15	cg14209346	-0.00548847	EPIC
GDF15	cg03424727	0.00109233	EPIC
GDF15	cg15846636	-0.00507225	EPIC
GDF15	cg22718487	-0.0011605	EPIC
GDF15	cg18353345	-0.011005	EPIC
GDF15	cg02856218	-0.00252764	EPIC
GDF15	cg12174175	0.000101194	EPIC
GDF15	cg07151456	0.0033551	EPIC
GDF15	cg17945456	0.00239053	EPIC
GDF15	cg13834398	0.00666512	EPIC
GDF15	cg25920064	0.000337128	EPIC
GDF15	cg18073638	0.000228097	EPIC
GDF15	cg08270220	-0.00562455	EPIC
GDF15	cg22052467	0.00572154	EPIC
GDF15	cg24742571	-0.00103044	EPIC
GDF15	cg05460181	0.000735007	EPIC
GDF15	cg02610360	0.00216536	EPIC
GDF15	cg17969951	0.00709175	EPIC
GDF15	cg22846423	-0.00084938	EPIC
GDF15	cg04733367	-0.00845755	EPIC
GDF15	cg25410121	0.00661045	EPIC
GDF15	cg11092416	0.00244181	EPIC
GDF15	cg14294839	-0.00126391	EPIC
GDF15	cg22143002	-0.0172774	EPIC
GDF15	cg20919773	-0.00141916	EPIC
GDF15	cg23476216	-0.00582763	EPIC
GDF15	cg13781819	0.00688985	EPIC
GDF15	cg21650243	-0.000627513	EPIC
GDF15	cg20093940	0.000379621	EPIC
GDF15	cg02042823	-0.00732359	EPIC
GDF15	cg03721109	-0.0012372	EPIC
GDF15	cg20882303	-0.0033983	EPIC
GDF15	cg09379935	0.00424544	EPIC
GDF15	cg11670749	0.00138932	EPIC
GDF15	cg04705669	0.00574425	EPIC
GDF15	cg26986989	-0.00422462	EPIC
GDF15	cg26189637	-0.00154573	EPIC
GDF15	cg24859433	-0.00846306	EPIC
GDF15	cg25405939	0.000861737	EPIC
GDF15	cg19029712	0.00241595	EPIC
GDF15	cg10386863	0.00461938	EPIC
GDF15	cg06010536	0.00280137	EPIC
GDF15	cg26981180	0.000735234	EPIC
GDF15	cg06918740	0.00647833	EPIC
GDF15	cg05046020	-0.00518583	EPIC
GDF15	cg22626810	-1.0639e-05	EPIC
GDF15	cg03732617	0.0102861	EPIC
GDF15	cg04213565	0.00222788	EPIC
GDF15	cg07137277	-0.00591372	EPIC
GDF15	cg02068981	-0.00497065	EPIC
GDF15	cg22612275	-0.0059639	EPIC
GDF15	cg07689834	0.00104043	EPIC
GDF15	cg25724310	0.000162261	EPIC
GDF15	cg26241103	0.00942385	EPIC
GDF15	cg06687091	0.000527025	EPIC
GDF15	cg24696190	0.00154063	EPIC
GDF15	cg09469697	0.000180083	EPIC
GDF15	cg00312896	0.000150574	EPIC
GDF15	cg02043749	-0.00319204	EPIC
GDF15	cg14851122	0.00326341	EPIC
GDF15	cg27574739	0.00603027	EPIC
GDF15	cg14829117	0.00293214	EPIC
GDF15	cg22102617	0.00201481	EPIC
GDF15	cg12491496	-0.00453582	EPIC
GDF15	cg01817397	-0.00123632	EPIC
GDF15	cg00450003	0.000552977	EPIC
GDF15	cg17949643	-0.00977812	EPIC
GDF15	cg06802275	0.00592349	EPIC
GDF15	cg09040277	-0.00445816	EPIC
GDF15	cg01255059	-0.000314724	EPIC
GDF15	cg05229308	-0.00287759	EPIC
GDF15	cg26052018	0.00100101	EPIC
GDF15	cg27314352	0.000539682	EPIC
GDF15	cg25876934	-0.000825311	EPIC
GDF15	cg23045115	-0.00441755	EPIC
GDF15	cg23641108	0.00317549	EPIC
GDF15	cg12076915	-0.00775381	EPIC
GDF15	cg03734609	-0.0058016	EPIC
GDF15	cg14834257	0.00131145	EPIC
GDF15	cg00872761	0.000294978	EPIC
GDF15	cg11092048	0.00240894	EPIC
GDF15	cg23654043	-0.00243758	EPIC
GDF15	cg18525301	0.00173022	EPIC
GDF15	cg16758086	0.0112486	EPIC
GDF15	cg24248367	0.00114307	EPIC
GDF15	cg23276524	-0.00119464	EPIC
GDF15	cg14203838	-0.00021099	EPIC
GDF15	cg20251241	-0.00585963	EPIC
GDF15	cg18187198	-0.00251236	EPIC
GDF15	cg03437326	-0.0115997	EPIC
GDF15	cg15197125	-0.00162151	EPIC
GDF15	cg12155969	0.00130169	EPIC
GDF15	cg05858946	9.169e-05	EPIC
GDF15	cg25786770	0.000518994	EPIC
GDF15	cg02302000	-0.00395373	EPIC
GDF15	cg09987984	-0.00229899	EPIC
GDF15	cg25407197	-0.00359019	EPIC
GDF15	cg15116368	-0.00641935	EPIC
GDF15	cg12113746	-0.00038177	EPIC
GDF15	cg26768182	-3.19177e-05	EPIC
GDF15	cg02013781	0.00193623	EPIC
GDF15	cg00793795	0.00352859	EPIC
GDF15	cg22327312	-0.00166877	EPIC
GDF15	cg26120680	-0.000221114	EPIC
GDF15	cg07066163	-0.0148514	EPIC
GDF15	cg11494773	-0.00810067	EPIC
GDF15	cg10974746	0.000450674	EPIC
GDF15	cg08719093	0.013232	EPIC
GDF15	cg17111236	0.000221082	EPIC
GDF15	cg06157677	-0.0038363	EPIC
GDF15	cg05413991	-0.000267919	EPIC
GDF15	cg12917094	-0.0024576	EPIC
GDF15	cg13399203	0.00658241	EPIC
GDF15	cg05445744	-0.00328096	EPIC
GDF15	cg06436493	0.00215759	EPIC
GDF15	cg10187029	0.0041465	EPIC
GDF15	cg27290618	0.0018768	EPIC
GDF15	cg02199333	-0.00154208	EPIC
GDF15	cg23457203	-0.00140597	EPIC
GDF15	cg26320372	0.00351921	EPIC
GDF15	cg05222487	-0.00214759	EPIC
GDF15	cg25581781	1.81166e-05	EPIC
GDF15	cg03550138	-0.00666859	EPIC
GDF15	cg25095612	0.00409892	EPIC
GDF15	cg05606839	-0.000126955	EPIC
GDF15	cg19046189	0.00270203	EPIC
GDF15	cg01957786	-0.000964923	EPIC
GDF15	cg02874707	0.00805079	EPIC
GDF15	cg15116802	-0.00464451	EPIC
GDF15	cg27201107	-0.00374913	EPIC
GDF15	cg23791971	0.00633937	EPIC
GDF15	cg11281513	-0.00326268	EPIC
GDF15	cg23811176	-0.00587856	EPIC
GDF15	cg00567979	0.00112275	EPIC
GDF15	cg03112033	0.000409112	EPIC
GDF15	cg05873496	0.00636612	EPIC
GDF15	cg14853432	-0.00907214	EPIC
GDF15	cg05710060	0.00365977	EPIC
GDF15	cg16828169	-0.00562437	EPIC
GDF15	cg03972014	-0.011063	EPIC
GDF15	cg23104439	0.00513692	EPIC
GDF15	cg04881992	-0.00118874	EPIC
GDF15	cg13488220	-0.00221444	EPIC
GDF15	cg01499479	0.00127484	EPIC
GDF15	cg01809148	0.00182727	EPIC
GDF15	cg27547422	-0.00360632	EPIC
GDF15	cg03841598	-0.000543267	EPIC
GDF15	cg06841832	-0.00516674	EPIC
GDF15	cg26724018	-0.000159096	EPIC
GDF15	cg00354381	-0.00179107	EPIC
GDF15	cg03428702	0.000708643	EPIC
GDF15	cg03146683	0.00240831	EPIC
GDF15	cg10079307	0.00149304	EPIC
GDF15	cg03040700	-0.00286693	EPIC
GDF15	cg16985233	-0.00139415	EPIC
GDF15	cg09865955	-0.00310098	EPIC
GDF15	cg11430031	-0.00783174	EPIC
GDF15	cg04626916	-0.0018351	EPIC
GDF15	cg26570844	-0.001093	EPIC
GDF15	cg24866638	-0.000939303	EPIC
GDF15	cg11316687	-0.00270332	EPIC
GDF15	cg03649589	0.00211591	EPIC
GDF15	cg26202327	-0.0165651	EPIC
GDF15	cg15034009	-0.00581322	EPIC
GDF15	cg13338289	0.000469201	EPIC
GDF15	cg09343804	0.00252156	EPIC
GDF15	cg20666238	-0.00105472	EPIC
GDF15	cg14815051	-0.000323776	EPIC
GDF15	cg25460262	-0.159886	EPIC
GDF15	cg11449276	-0.00147602	EPIC
GDF15	cg11285496	-0.00121924	EPIC
GDF15	cg22790986	-0.0146662	EPIC
GDF15	cg22380007	-0.00397119	EPIC
GDF15	cg19850275	0.000678359	EPIC
GDF15	cg09926991	0.00298452	EPIC
GDF15	cg05538299	0.00251533	EPIC
GDF15	cg15123572	-0.00230337	EPIC
GDF15	cg21163617	0.00166071	EPIC
GDF15	cg08208227	0.000398954	EPIC
GDF15	cg17151604	-0.0031549	EPIC
GDF15	cg13707567	-0.00170256	EPIC
GDF15	cg15320363	-0.00157223	EPIC
GDF15	cg24885481	-1.70592e-05	EPIC
GDF15	cg07945021	0.00433108	EPIC
GDF15	cg08939275	-0.000517155	EPIC
GDF15	cg00522883	-0.00254932	EPIC
GDF15	cg07539802	-0.00368915	EPIC
GDF15	cg20739504	0.000675453	EPIC
GDF15	cg27456769	-0.00421397	EPIC
GDF15	cg13029885	0.000982211	EPIC
GDF15	cg00191177	-0.000911452	EPIC
GDF15	cg10423604	-0.00344293	EPIC
GDF15	cg13896766	-0.000875257	EPIC
GDF15	cg00630939	-0.00891823	EPIC
GDF15	cg02835301	-0.00343172	EPIC
GDF15	cg17709458	0.00284407	EPIC
GDF15	cg01642651	-1.20476e-05	EPIC
GDF15	cg03905475	-0.000811011	EPIC
GDF15	cg09057685	0.00430533	EPIC
GDF15	cg12448102	-0.00144614	EPIC
GDF15	cg20782805	-0.00784207	EPIC
GDF15	cg27184040	0.00584635	EPIC
GDF15	cg13982174	-0.000554214	EPIC
GDF15	cg11380532	0.00365678	EPIC
GDF15	cg03090254	-0.0143508	EPIC
GDF15	cg19984804	-0.00291617	EPIC
GDF15	cg01088900	0.00188475	EPIC
GDF15	cg23704703	-0.000826705	EPIC
GDF15	cg23044270	0.00297274	EPIC
GDF15	cg14312323	-0.00473081	EPIC
GDF15	cg14468640	-0.00230557	EPIC
GDF15	cg04708830	0.000346958	EPIC
GDF15	cg26047129	-0.000672177	EPIC
GDF15	cg19277657	-0.000484562	EPIC
GDF15	cg25150021	-0.000753626	EPIC
GDF15	cg25808643	0.00308228	EPIC
GDF15	cg27522406	-0.000832094	EPIC
GDF15	cg20555040	0.00260438	EPIC
GDF15	cg05676204	4.58023e-05	EPIC
GDF15	cg06355870	-0.000385562	EPIC
GDF15	cg08038054	0.00281698	EPIC
GDF15	cg20986280	0.00358067	EPIC
GDF15	cg19840511	-0.000607884	EPIC
GDF15	cg12254694	-0.00578445	EPIC
GDF15	cg06801384	0.00156721	EPIC
GDF15	cg09063556	0.00622189	EPIC
GDF15	cg07291417	-7.48503e-05	EPIC
GDF15	cg11152617	-0.00516745	EPIC
GDF15	cg00213668	0.00133428	EPIC
GDF15	cg02815171	-0.00339632	EPIC
GDF15	cg02215242	0.00615388	EPIC
GDF15	cg26416615	-0.0143542	EPIC
GDF15	cg00267165	-0.000528558	EPIC
GDF15	cg02609733	-0.00209697	EPIC
GDF15	cg04581571	0.00763161	EPIC
GDF15	cg17849968	-0.000395041	EPIC
GDF15	cg11775258	-0.00887534	EPIC
GDF15	cg06049002	-0.00624914	EPIC
GDF15	cg12066530	0.0116478	EPIC
GDF15	cg17870945	0.0109861	EPIC
GDF15	cg17474017	0.000994414	EPIC
GDF15	cg20048323	0.008152	EPIC
GDF15	cg12343639	0.00122788	EPIC
GDF15	cg04146259	-0.0152893	EPIC
GDF15	cg11235543	0.00143406	EPIC
GDF15	cg13820391	-0.0135586	EPIC
GDF15	cg15350440	0.000108174	EPIC
GDF15	cg25755215	0.00334792	EPIC
GDF15	cg13354219	-0.010447	EPIC
GDF15	cg26139365	0.00146224	EPIC
GDF15	cg13401831	0.00968951	EPIC
GDF15	cg00404436	0.00180427	EPIC
GDF15	cg03041617	0.000526418	EPIC
GDF15	cg24393602	-0.00357658	EPIC
GDF15	cg14264219	-0.0017667	EPIC
GDF15	cg01018332	-0.0056606	EPIC
GDF15	cg01680062	-0.00459593	EPIC
GDF15	cg22302226	0.00234537	EPIC
GDF15	cg01983105	0.00304845	EPIC
GDF15	cg00417304	-0.0088473	EPIC
GDF15	cg08738516	0.000606934	EPIC
GDF15	cg23526712	0.00264714	EPIC
GDF15	cg22906486	0.000955729	EPIC
GDF15	cg02862277	0.00237046	EPIC
GDF15	cg23900712	-0.00210327	EPIC
GDF15	cg14546415	-0.0190265	EPIC
GDF15	cg03255783	-0.00296942	EPIC
GDF15	cg11899992	-0.00245301	EPIC
GDF15	cg19510620	-7.91465e-05	EPIC
GDF15	cg20036302	0.00105837	EPIC
GDF15	cg20328945	-0.000128496	EPIC
GDF15	cg22744280	0.0232459	EPIC
GDF15	cg01706968	0.00531882	EPIC
GDF15	cg04161872	0.000981871	EPIC
GDF15	cg05131623	0.001176	EPIC
GDF15	cg16130600	-0.00374411	EPIC
GDF15	cg02276974	-0.000492081	EPIC
GDF15	cg10420517	0.00321914	EPIC
GDF15	cg21109955	-0.00174515	EPIC
GDF15	cg02936292	0.00576883	EPIC
GDF15	cg11813009	0.000286006	EPIC
GDF15	cg19693031	-0.0271461	EPIC
GDF15	cg06299791	-0.00438639	EPIC
GDF15	cg04415310	0.00398607	EPIC
GDF15	cg02331437	-0.00328588	EPIC
GDF15	cg09473763	-0.000569353	EPIC
GDF15	cg05310309	-0.0076165	EPIC
GDF15	cg11550340	-0.00261197	EPIC
GDF15	cg16610412	-0.00353786	EPIC
GDF15	cg15294589	-6.96553e-05	EPIC
GDF15	cg10438439	-0.000760586	EPIC
GDF15	cg21762680	0.00167273	EPIC
GDF15	cg23749518	0.0145026	EPIC
GDF15	cg04521512	-0.000945634	EPIC
GDF15	cg22290136	7.48061e-06	EPIC
GDF15	cg15128785	-0.00393049	EPIC
GDF15	cg08884209	0.00688985	EPIC
GDF15	cg19910940	-0.0025668	EPIC
GDF15	cg27390627	-0.00597993	EPIC
GDF15	cg21088460	0.089482	EPIC
GDF15	cg04917226	0.00359998	EPIC
GDF15	cg20963866	0.00351152	EPIC
GDF15	cg20621224	0.00114414	EPIC
GDF15	cg17500754	0.00125084	EPIC
GDF15	cg02062418	-0.00172839	EPIC
GDF15	cg23810241	-0.00470975	EPIC
GDF15	cg12208899	0.000139211	EPIC
GDF15	cg15998643	0.00374587	EPIC
GDF15	cg14294240	0.00344411	EPIC
GDF15	cg08161546	0.00167345	EPIC
GDF15	cg20575468	0.00542765	EPIC
GDF15	cg17120881	-0.000664909	EPIC
GDF15	cg21091640	-0.00648137	EPIC
GDF15	cg14280027	0.000212474	EPIC
GDF15	cg11102724	-0.0049617	EPIC
GDF15	cg05331290	0.0066511	EPIC
GDF15	cg23657782	0.000814866	EPIC
GDF15	cg06142108	0.000481212	EPIC
GDF15	cg26925463	-0.00140997	EPIC
GDF15	cg08908145	-0.000497266	EPIC
GDF15	cg27345919	0.000946863	EPIC
GDF15	cg09307367	-0.00299552	EPIC
GDF15	cg10420773	0.000926551	EPIC
GDF15	cg00959259	-0.0072257	EPIC
GDF15	cg03565113	0.000311998	EPIC
GDF15	cg19737457	-0.00216757	EPIC
GDF15	cg02481950	0.00580822	EPIC
GDF15	cg15505276	0.00169334	EPIC
GDF15	cg11237636	0.00470619	EPIC
GDF15	cg05885484	0.007603	EPIC
GDF15	cg01723825	-0.00149879	EPIC
GDF15	cg02635829	-0.00258939	EPIC
GDF15	cg04036717	-0.00255677	EPIC
GDF15	cg00548098	-0.0061734	EPIC
GDF15	cg16051114	0.0115735	EPIC
GDF15	cg15083015	-0.00335022	EPIC
GDF15	cg17602444	-0.0106868	EPIC
GDF15	cg26693238	0.000230283	EPIC
GDF15	cg20303075	0.000163315	EPIC
GDF15	cg10890155	-0.00125914	EPIC
GDF15	cg06094924	0.00125226	EPIC
GDF15	cg06429884	-0.00198041	EPIC
GDF15	cg10832528	0.00169598	EPIC
GDF15	cg24190553	0.00240018	EPIC
GDF15	cg00903371	0.0107464	EPIC
GDF15	cg02259480	-0.00379404	EPIC
GDF15	cg18237512	0.000443113	EPIC
GDF15	cg08180955	-0.00787381	EPIC
GDF15	cg27049094	0.00949225	EPIC
GDF15	cg01792592	-0.000579332	EPIC
GDF15	cg17925304	-0.00648969	EPIC
GDF15	cg21708817	-0.00128875	EPIC
GDF15	cg07323924	-0.00293851	EPIC
GDF15	cg24532093	-0.000538415	EPIC
GDF15	cg11401394	-0.00740235	EPIC
GDF15	cg09658189	0.00239906	EPIC
GDF15	cg20895584	0.000844717	EPIC
GDF15	cg22652934	-0.0123082	EPIC
GDF15	cg23381885	0.00170774	EPIC
GDF15	cg13108341	0.0430793	EPIC
GDF15	cg05421487	0.00996649	EPIC
GDF15	cg07504977	0.000316715	EPIC
GDF15	cg15858059	0.00420535	EPIC
GDF15	cg17840081	-0.00125125	EPIC
GDF15	cg11815250	-0.00212972	EPIC
GDF15	cg09589067	0.00160813	EPIC
GDF15	cg06946797	-0.0177242	EPIC
GDF15	cg14876771	-0.00302555	EPIC
GDF15	cg22260869	-0.00442719	EPIC
GDF15	cg08836972	0.00220785	EPIC
GDF15	cg14615491	0.0027779	EPIC
GDF15	cg23940267	-0.00109837	EPIC
GDF15	cg06798255	-0.00317039	EPIC
GDF15	cg02805188	0.00101557	EPIC
GDF15	cg03245251	-0.00436065	EPIC
GDF15	cg05086879	-0.00483041	EPIC
GDF15	cg22360345	0.012226	EPIC
GDF15	cg17042073	-0.0061882	EPIC
GDF15	cg25337148	0.000350271	EPIC
GDF15	cg14117643	0.000872863	EPIC
GDF15	cg15344632	0.00453671	EPIC
GDF15	cg01455178	0.00656357	EPIC
GDF15	cg07043357	-0.00478835	EPIC
GDF15	cg03031093	0.00116058	EPIC
GDF15	cg04914725	-0.00846024	EPIC
GDF15	cg01224657	-0.000636258	EPIC
GDF15	cg17395311	-0.00144814	EPIC
GDF15	cg20676100	0.00212494	EPIC
GDF15	cg11422009	0.00224587	EPIC
GDF15	cg23926526	0.0021019	EPIC
GDF15	cg06656240	-0.0120398	EPIC
GDF15	cg12137206	0.00336272	EPIC
GDF15	cg06894723	-0.00295463	EPIC
GDF15	cg02883958	0.0253194	EPIC
GDF15	cg06118514	0.00290873	EPIC
GDF15	cg00851361	0.0119621	EPIC
GDF15	cg16434205	0.00176815	EPIC
GDF15	cg25797540	-0.000328824	EPIC
GDF15	cg00743102	0.000982423	EPIC
GDF15	cg22454470	-0.0010378	EPIC
GDF15	cg00255799	0.000722181	EPIC
GDF15	cg12631713	-0.00375982	EPIC
GDF15	cg24694018	-0.00518719	EPIC
GDF15	cg07433951	0.00395904	EPIC
GDF15	cg26730146	-0.00037467	EPIC
GDF15	cg03201367	-0.00136094	EPIC
GDF15	cg02013655	0.00427411	EPIC
GDF15	cg08047369	0.00779577	EPIC
GDF15	cg24330386	-0.00408372	EPIC
GDF15	cg00494735	0.000899519	EPIC
GDF15	cg26922188	0.00276623	EPIC
GDF15	cg20095427	8.39146e-05	EPIC
GDF15	cg06489993	0.00332562	EPIC
GDF15	cg12904871	0.00746435	EPIC
GDF15	cg06613738	0.00255906	EPIC
GDF15	cg01699762	0.000342827	EPIC
GDF15	cg22380161	0.0064584	EPIC
GDF15	cg07598481	-0.00381699	EPIC
GDF15	cg05128623	-0.000634281	EPIC
GDF15	cg14227037	-0.0115599	EPIC
GDF15	cg21459583	0.00281893	EPIC
GDF15	cg11290989	-0.00465103	EPIC
GDF15	cg21558522	-0.000192563	EPIC
GDF15	cg04619585	0.000358504	EPIC
GDF15	cg08198102	-0.00512387	EPIC
GDF15	cg09449150	-0.00161448	EPIC
GDF15	cg00749323	-0.000530757	EPIC
GDF15	cg06446261	-0.000976533	EPIC
GDF15	cg01072106	-0.0144201	EPIC
GDF15	cg17703214	0.00896445	EPIC
GDF15	cg21744136	-0.00313758	EPIC
GDF15	cg21270316	0.00161187	EPIC
GDF15	cg08992172	-0.00135502	EPIC
GDF15	cg19822755	0.0163156	EPIC
GDF15	cg16131257	-0.00639995	EPIC
GDF15	cg11047325	-0.00250166	EPIC
GDF15	cg08138574	0.00244808	EPIC
GDF15	cg13913407	0.0136466	EPIC
GDF15	cg00417068	-0.00203421	EPIC
GDF15	cg20269790	-0.000103707	EPIC
GDF15	cg21880233	-0.00540009	EPIC
GDF15	cg09908372	-0.00529719	EPIC
GDF15	cg23748965	0.00360038	EPIC
GDF15	cg26912805	-0.00272229	EPIC
GDF15	cg04087628	-0.00756396	EPIC
GDF15	cg07103124	-0.000163287	EPIC
GDF15	cg26861886	-0.00644688	EPIC
GDF15	cg02415808	0.00213901	EPIC
GDF15	cg08904229	-0.00177151	EPIC
GDF15	cg10535411	0.00321608	EPIC
GDF15	cg20794766	0.000246663	EPIC
GDF15	cg01627492	0.00617867	EPIC
GDF15	cg06235935	0.00229178	EPIC
GDF15	cg27031586	-0.00213008	EPIC
GDF15	cg10675865	0.0018093	EPIC
GDF15	cg00840791	-0.00847473	EPIC
GDF15	cg19396973	0.00106161	EPIC
GDF15	cg26419265	-0.00480866	EPIC
GDF15	cg03080569	0.00422221	EPIC
GDF15	cg03636183	-0.0147907	EPIC
GDF15	cg17212404	-0.00232208	EPIC
GDF15	cg07391472	-0.0015789	EPIC
GDF15	cg17150772	-0.000241133	EPIC
GDF15	cg08519109	-0.00737474	EPIC
GDF15	cg05609160	0.00523737	EPIC
GDF15	cg15549126	0.000957076	EPIC
GDF15	cg09071007	0.00923262	EPIC
GDF15	cg23747607	-0.0054898	EPIC
GDF15	cg14080094	0.00984137	EPIC
GDF15	cg11228807	-0.00201635	EPIC
GDF15	cg04871538	-0.00338598	EPIC
GDF15	cg13439703	-0.00204313	EPIC
GDF15	cg03085846	-0.00542688	EPIC
GDF15	cg26955963	0.00127329	EPIC
GDF15	cg00883123	0.000419651	EPIC
GDF15	cg02114351	-0.0021462	EPIC
GDF15	cg24386766	-0.00407083	EPIC
GDF15	cg14772615	0.00034054	EPIC
GDF15	cg23887992	-0.000531111	EPIC
GDF15	cg23669118	0.00201733	EPIC
GDF15	cg14030838	0.000962428	EPIC
GDF15	cg07380026	0.00626061	EPIC
GDF15	cg07118985	-0.0145763	EPIC
GDF15	cg09917014	-0.00127046	EPIC
GDF15	cg18190225	0.000377922	EPIC
GDF15	cg03349819	0.00392111	EPIC
GDF15	cg22160263	0.00102296	EPIC
GDF15	cg03453703	0.00418853	EPIC
GDF15	cg25909582	-0.00866384	EPIC
GDF15	cg06124295	-0.00549766	EPIC
GDF15	cg02505002	0.000285151	EPIC
GDF15	cg08595438	0.000565608	EPIC
GDF15	cg01219130	0.00164024	EPIC
GDF15	cg15058033	-0.0184683	EPIC
GDF15	cg09930565	-0.000227908	EPIC
GDF15	cg20767370	0.000959645	EPIC
GDF15	cg07720478	0.000714752	EPIC
GDF15	cg19845878	0.00333427	EPIC
GDF15	cg06500161	0.0226502	EPIC
GDF15	cg16334075	0.010225	EPIC
GDF15	cg27316517	-0.00349376	EPIC
GDF15	cg01287505	0.0116618	EPIC
GDF15	cg19864060	0.000309313	EPIC
GDF15	cg18394552	0.0157032	EPIC
GDF15	cg19982221	-0.00987539	EPIC
GDF15	cg02995710	-0.00460466	EPIC
GDF15	cg16508692	0.00245656	EPIC
GDF15	cg19468028	0.00175302	EPIC
GDF15	cg10929136	-0.00529194	EPIC
GDF15	cg02650017	-0.0268075	EPIC
GDF15	cg02313073	0.000935724	EPIC
GDF15	cg11796302	-0.00289248	EPIC
GDF15	cg07770238	0.0041916	EPIC
GDF15	cg08134598	0.0031109	EPIC
GDF15	cg06669056	0.000809829	EPIC
GDF15	cg22275629	0.0022083	EPIC
GDF15	cg18693722	-0.00243131	EPIC
GDF15	cg25561904	0.00473436	EPIC
GDF15	cg23683488	-0.00269568	EPIC
GDF15	cg15546194	0.000527653	EPIC
GDF15	cg06123699	0.00285942	EPIC
GDF15	cg00474798	0.00428465	EPIC
GDF15	cg11556164	-0.00292051	EPIC
GDF15	cg05929933	-0.00127349	EPIC
GDF15	cg17593342	0.00104815	EPIC
GDF15	cg20261899	-0.000825469	EPIC
GDF15	cg14845982	-0.000463205	EPIC
GDF15	cg21906006	-0.00470725	EPIC
GDF15	cg20675175	-0.00294432	EPIC
GDF15	cg21087589	-0.000206331	EPIC
GDF15	cg08717611	-0.000401822	EPIC
GDF15	cg07500936	-0.0079753	EPIC
GDF15	cg04564998	-0.00155933	EPIC
GDF15	cg03546163	-0.0040984	EPIC
GDF15	cg14098780	0.000213661	EPIC
GDF15	cg04180924	-0.00137657	EPIC
GDF15	cg00006884	0.00187582	EPIC
GDF15	cg19470832	0.00456639	EPIC
GDF15	cg04027045	-0.000346551	EPIC
GDF15	cg14223687	-0.00419077	EPIC
GDF15	cg02590484	0.0128202	EPIC
GDF15	cg13100238	0.00461569	EPIC
GDF15	cg05558342	0.00139876	EPIC
GDF15	cg13279476	-0.0151771	EPIC
GDF15	cg20540672	0.00310528	EPIC
GDF15	cg26398251	-0.0101543	EPIC
GDF15	cg25806190	-0.00192615	EPIC
GDF15	cg12264321	-0.00627992	EPIC
GDF15	cg18531779	0.0059073	EPIC
GDF15	cg23994242	-0.00282583	EPIC
GDF15	cg09114341	0.00485466	EPIC
GDF15	cg20585830	-0.00136123	EPIC
GDF15	cg14970612	0.00309686	EPIC
GDF15	cg04297921	-0.00521452	EPIC
GDF15	cg23957424	-0.00228928	EPIC
GDF15	cg12164063	0.00233343	EPIC
GDF15	cg14647872	-0.00222765	EPIC
GDF15	cg17316435	0.00323213	EPIC
GDF15	cg08439439	-0.00178004	EPIC
GDF15	cg17895254	0.000756846	EPIC
GDF15	cg11246419	0.0110355	EPIC
GDF15	cg22937685	-0.000718043	EPIC
GDF15	cg24538070	0.00410757	EPIC
GDF15	cg22086409	-0.000330373	EPIC
GDF15	cg11116615	0.000211812	EPIC
GDF15	cg11073196	0.00437913	EPIC
GDF15	cg12404858	0.000695041	EPIC
GDF15	cg20510552	-0.0037331	EPIC
GDF15	cg06822989	-0.0082565	EPIC
GDF15	cg22304262	-0.000704335	EPIC
GDF15	cg00417823	0.0283918	EPIC
GDF15	cg22701227	0.00132079	EPIC
GDF15	cg17907661	0.00568583	EPIC
GDF15	cg00873793	0.00485307	EPIC
GDF15	cg04471919	0.00194333	EPIC
GDF15	cg17065843	-0.0185206	EPIC
GDF15	cg13662144	0.00732984	EPIC
GDF15	cg14985336	-8.21913e-05	EPIC
GDF15	cg06628878	-0.013197	EPIC
GDF15	cg01813335	-0.00310535	EPIC
GDF15	cg05836030	0.0015071	EPIC
GDF15	cg14749678	-0.00206444	EPIC
GDF15	cg08840765	-0.00824211	EPIC
GDF15	cg14044836	0.00266052	EPIC
GDF15	cg13862550	0.00843458	EPIC
GDF15	cg16411571	-0.00976357	EPIC
GDF15	cg24049493	0.00295026	EPIC
GDF15	cg26065318	0.000593995	EPIC
GDF15	cg07659053	0.0014451	EPIC
GDF15	cg17810431	-0.00353829	EPIC
GDF15	cg03685481	0.00197094	EPIC
GDF15	cg14391737	-0.000259321	EPIC
GDF15	cg01343363	0.0028011	EPIC
GDF15	cg09417209	-0.00505796	EPIC
GDF15	cg12511023	-0.00801743	EPIC
GDF15	cg13704599	0.00427071	EPIC
GDF15	cg13302927	-0.00245052	EPIC
GDF15	cg20624953	0.000400245	EPIC
GDF15	cg04685478	-0.000799254	EPIC
GDF15	cg17270891	0.00805946	EPIC
GDF15	cg12262507	0.0049914	EPIC
GDF15	cg00247870	0.0174561	EPIC
GDF15	cg19408626	-0.00350636	EPIC
GDF15	cg16319192	0.00530366	EPIC
GDF15	cg27354586	4.08285e-05	EPIC
GDF15	cg00098268	0.000307193	EPIC
GDF15	cg10285464	-0.000255965	EPIC
GDF15	cg09155645	0.000857166	EPIC
GDF15	cg21234821	-0.00220812	EPIC
GDF15	cg21959781	0.000895635	EPIC
GDF15	cg01568490	0.000268109	EPIC
GDF15	cg19851976	0.0115481	EPIC
GDF15	cg14624444	0.00474853	EPIC
GDF15	cg01413698	0.00562292	EPIC
GDF15	cg00823033	-0.0129145	EPIC
GDF15	cg22537656	-0.0024628	EPIC
GDF15	cg14890631	-0.00441884	EPIC
GDF15	cg15831898	-0.00659097	EPIC
GDF15	cg08700284	-0.00111713	EPIC
GDF15	cg26931307	-0.00124149	EPIC
GDF15	cg15752195	-0.00379652	EPIC
GDF15	cg06022189	0.002913	EPIC
GDF15	cg23684751	-0.000629794	EPIC
GDF15	cg14919929	-0.00108079	EPIC
GDF15	cg11531820	0.00392752	EPIC
GDF15	cg14053727	-0.014415	EPIC
GDF15	cg24829194	0.000598604	EPIC
GDF15	cg21751406	-0.000468012	EPIC
GDF15	cg16719512	-0.000839646	EPIC
GDF15	cg22485938	0.000167745	EPIC
GDF15	cg10211414	-0.0117093	EPIC
NT-proBNP	cg02504820	0.00688992	EPIC
NT-proBNP	cg21306988	0.0111027	EPIC
NT-proBNP	cg24625084	0.00228749	EPIC
NT-proBNP	cg25730122	-0.00122997	EPIC
NT-proBNP	cg14686798	-0.0018232	EPIC
NT-proBNP	cg23897178	0.00271741	EPIC
NT-proBNP	cg26551975	0.0028674	EPIC
NT-proBNP	cg26929925	-0.000242137	EPIC
NT-proBNP	cg18456523	0.0109282	EPIC
NT-proBNP	cg16875032	0.000174531	EPIC
NT-proBNP	cg03622002	-0.000535692	EPIC
NT-proBNP	cg13216995	0.000328042	EPIC
NT-proBNP	cg04117688	0.0018836	EPIC
NT-proBNP	cg12748332	0.00147241	EPIC
NT-proBNP	cg02231404	-0.013365	EPIC
NT-proBNP	cg14911690	0.0059847	EPIC
NT-proBNP	cg13639451	-0.00169973	EPIC
NT-proBNP	cg13191127	0.0028593	EPIC
NT-proBNP	cg16865475	0.00535551	EPIC
NT-proBNP	cg10577937	0.00335814	EPIC
NT-proBNP	cg15548295	0.00247717	EPIC
NT-proBNP	cg05113927	-0.00974679	EPIC
NT-proBNP	cg01948202	-0.00226837	EPIC
NT-proBNP	cg01102383	0.00497198	EPIC
NT-proBNP	cg22616126	0.0035912	EPIC
NT-proBNP	cg08149865	-0.0137518	EPIC
NT-proBNP	cg12605740	-0.00456186	EPIC
NT-proBNP	cg00939088	0.000779542	EPIC
NT-proBNP	cg00711496	-0.00635528	EPIC
NT-proBNP	cg18637466	0.00850442	EPIC
NT-proBNP	cg23800199	-0.00225334	EPIC
NT-proBNP	cg05254554	-0.00018789	EPIC
NT-proBNP	cg23761075	0.00247547	EPIC
NT-proBNP	cg17882915	0.00333485	EPIC
NT-proBNP	cg08986460	0.00568299	EPIC
NT-proBNP	cg02923553	-0.000909237	EPIC
NT-proBNP	cg18001737	0.00747416	EPIC
NT-proBNP	cg21000514	0.00126033	EPIC
NT-proBNP	cg26643128	-0.00177785	EPIC
NT-proBNP	cg09692833	-0.0021185	EPIC
NT-proBNP	cg22122331	-0.000417403	EPIC
NT-proBNP	cg12872127	-0.00121981	EPIC
NT-proBNP	cg09083742	0.000379809	EPIC
NT-proBNP	cg24659224	-0.00337945	EPIC
NT-proBNP	cg18050175	-0.00209231	EPIC
NT-proBNP	cg21864959	0.0125712	EPIC
NT-proBNP	cg07540652	0.00932668	EPIC
NT-proBNP	cg10199049	0.00770665	EPIC
NT-proBNP	cg13410390	-0.00102883	EPIC
NT-proBNP	cg17686983	0.000267242	EPIC
NT-proBNP	cg07506563	-0.00198288	EPIC
NT-proBNP	cg03164657	-0.00159947	EPIC
NT-proBNP	cg27402404	-0.00033111	EPIC
NT-proBNP	cg01024042	-0.000671624	EPIC
NT-proBNP	cg03653504	-0.000906217	EPIC
NT-proBNP	cg23700649	-0.000552882	EPIC
NT-proBNP	cg07219494	0.0038212	EPIC
NT-proBNP	cg13399773	0.000928091	EPIC
NT-proBNP	cg18090064	-0.00511617	EPIC
NT-proBNP	cg06900571	5.47503e-05	EPIC
NT-proBNP	cg04972472	0.00542297	EPIC
NT-proBNP	cg18068635	0.00142161	EPIC
NT-proBNP	cg10474862	-0.00324872	EPIC
NT-proBNP	cg09589728	0.000503609	EPIC
NT-proBNP	cg14141145	0.006728	EPIC
NT-proBNP	cg04051206	-0.00169363	EPIC
NT-proBNP	cg01490853	-0.00179159	EPIC
NT-proBNP	cg18978003	0.00487713	EPIC
NT-proBNP	cg01999908	0.000979837	EPIC
NT-proBNP	cg11176823	0.00293311	EPIC
NT-proBNP	cg23126629	-0.00074148	EPIC
NT-proBNP	cg01687878	7.06786e-05	EPIC
NT-proBNP	cg19858413	-0.00308339	EPIC
NT-proBNP	cg18454510	0.00434803	EPIC
NT-proBNP	cg14275693	0.00333828	EPIC
NT-proBNP	cg06585766	-0.00690602	EPIC
NT-proBNP	cg17877449	-0.000223009	EPIC
NT-proBNP	cg00645784	0.00605514	EPIC
NT-proBNP	cg14748515	-0.00742506	EPIC
NT-proBNP	cg08678044	-0.00289948	EPIC
NT-proBNP	cg01261821	0.00485095	EPIC
NT-proBNP	cg10484566	-0.00144663	EPIC
NT-proBNP	cg12857737	0.00794627	EPIC
NT-proBNP	cg10535684	-0.00319522	EPIC
NT-proBNP	cg14662210	0.00667846	EPIC
NT-proBNP	cg19575132	-0.00347991	EPIC
NT-proBNP	cg09039987	0.00373249	EPIC
NT-proBNP	cg06820795	-0.000345241	EPIC
NT-proBNP	cg12050518	0.00180332	EPIC
NT-proBNP	cg08716886	0.00422077	EPIC
NT-proBNP	cg16396485	0.00822081	EPIC
NT-proBNP	cg06817864	-0.00219751	EPIC
NT-proBNP	cg01343981	-0.00337849	EPIC
NT-proBNP	cg10767662	-0.00378837	EPIC
NT-proBNP	cg20862309	-0.00424512	EPIC
NT-proBNP	cg13763027	-0.00710375	EPIC
NT-proBNP	cg05726003	-0.00179251	EPIC
NT-proBNP	cg07828377	-5.30508e-05	EPIC
NT-proBNP	cg24859433	-0.000830363	EPIC
NT-proBNP	cg07017486	-0.000513652	EPIC
NT-proBNP	cg24190434	-0.00235475	EPIC
NT-proBNP	cg25967904	-0.00223925	EPIC
NT-proBNP	cg02688432	-0.00257375	EPIC
NT-proBNP	cg00519208	0.0174997	EPIC
NT-proBNP	cg13353160	-0.00127245	EPIC
NT-proBNP	cg06579118	-0.00439228	EPIC
NT-proBNP	cg22942384	0.000745439	EPIC
NT-proBNP	cg00013899	0.00638098	EPIC
NT-proBNP	cg01324489	0.00587161	EPIC
NT-proBNP	cg00978950	-0.014963	EPIC
NT-proBNP	cg17221251	0.00374505	EPIC
NT-proBNP	cg22692020	-0.00190501	EPIC
NT-proBNP	cg09886047	0.00322265	EPIC
NT-proBNP	cg06802275	0.0157215	EPIC
NT-proBNP	cg13015171	-0.000957118	EPIC
NT-proBNP	cg26376280	0.000668407	EPIC
NT-proBNP	cg07568313	-0.00208642	EPIC
NT-proBNP	cg10362905	0.00467689	EPIC
NT-proBNP	cg05268623	-0.000508914	EPIC
NT-proBNP	cg26475541	0.000260616	EPIC
NT-proBNP	cg20722088	-0.00406975	EPIC
NT-proBNP	cg17591926	0.00329661	EPIC
NT-proBNP	cg05687002	0.00290975	EPIC
NT-proBNP	cg26462130	-0.00636733	EPIC
NT-proBNP	cg11200414	-0.00549482	EPIC
NT-proBNP	cg22506773	-0.00197345	EPIC
NT-proBNP	cg04937416	0.000318172	EPIC
NT-proBNP	cg04682977	0.0142197	EPIC
NT-proBNP	cg27037013	0.00138963	EPIC
NT-proBNP	cg06202544	0.00122557	EPIC
NT-proBNP	cg21948749	0.00360596	EPIC
NT-proBNP	cg23387183	0.000494754	EPIC
NT-proBNP	cg19727889	0.00467521	EPIC
NT-proBNP	cg03227576	-0.00123378	EPIC
NT-proBNP	cg20648632	-0.0111185	EPIC
NT-proBNP	cg11596241	-0.00435974	EPIC
NT-proBNP	cg23476076	0.00767328	EPIC
NT-proBNP	cg09776434	0.000324636	EPIC
NT-proBNP	cg25762753	0.00083926	EPIC
NT-proBNP	cg25367965	0.00216204	EPIC
NT-proBNP	cg06204424	0.00544599	EPIC
NT-proBNP	cg26316590	-0.00205741	EPIC
NT-proBNP	cg17075888	0.00664815	EPIC
NT-proBNP	cg06135068	-0.00710135	EPIC
NT-proBNP	cg00347584	0.0014741	EPIC
NT-proBNP	cg10691456	-0.000307785	EPIC
NT-proBNP	cg20320575	0.00104776	EPIC
NT-proBNP	cg13798585	-0.00289782	EPIC
NT-proBNP	cg08003943	0.00378626	EPIC
NT-proBNP	cg20255082	-0.00244862	EPIC
NT-proBNP	cg14347274	0.000307815	EPIC
NT-proBNP	cg20209360	-0.00617223	EPIC
NT-proBNP	cg12628528	0.00406033	EPIC
NT-proBNP	cg16656232	0.00255515	EPIC
NT-proBNP	cg09746018	0.000222332	EPIC
NT-proBNP	cg19045733	-0.000396327	EPIC
NT-proBNP	cg09198549	-0.0133017	EPIC
NT-proBNP	cg27345564	-0.00269907	EPIC
NT-proBNP	cg18678177	0.0123048	EPIC
NT-proBNP	cg20557559	-0.000105321	EPIC
NT-proBNP	cg17944885	0.00741506	EPIC
NT-proBNP	cg27583086	-0.00527135	EPIC
NT-proBNP	cg15106744	-9.279e-05	EPIC
NT-proBNP	cg13240333	0.0216238	EPIC
NT-proBNP	cg21207090	0.00472399	EPIC
NT-proBNP	cg16889997	0.000870849	EPIC
NT-proBNP	cg05876425	-0.00353272	EPIC
NT-proBNP	cg14782678	-0.007136	EPIC
NT-proBNP	cg07165454	0.0060171	EPIC
NT-proBNP	cg07507194	0.00575938	EPIC
NT-proBNP	cg07942178	0.0024942	EPIC
NT-proBNP	cg03439687	0.00156152	EPIC
NT-proBNP	cg04725827	-0.00120927	EPIC
NT-proBNP	cg13208943	0.00226633	EPIC
NT-proBNP	cg00032923	0.00918058	EPIC
NT-proBNP	cg22109708	-0.00690318	EPIC
NT-proBNP	cg10225634	-0.00284098	EPIC
NT-proBNP	cg10377074	-0.00126492	EPIC
NT-proBNP	cg09284511	-0.001812	EPIC
NT-proBNP	cg00167763	0.0047324	EPIC
NT-proBNP	cg07980026	0.031906	EPIC
NT-proBNP	cg25504430	0.00294259	EPIC
NT-proBNP	cg21676859	0.00534927	EPIC
NT-proBNP	cg08631141	-0.00603973	EPIC
NT-proBNP	cg08492814	-0.0034561	EPIC
NT-proBNP	cg05871901	0.00430672	EPIC
NT-proBNP	cg06480765	-0.0014845	EPIC
NT-proBNP	cg02056751	-0.00213699	EPIC
NT-proBNP	cg13573244	-0.000329953	EPIC
NT-proBNP	cg00994876	3.86716e-05	EPIC
NT-proBNP	cg20232503	-0.00432361	EPIC
NT-proBNP	cg04837309	-0.00214488	EPIC
NT-proBNP	cg13950558	-0.00094385	EPIC
NT-proBNP	cg09573658	0.00156747	EPIC
NT-proBNP	cg18457085	0.0054983	EPIC
NT-proBNP	cg19912908	0.000250114	EPIC
NT-proBNP	cg08008230	-0.00394001	EPIC
NT-proBNP	cg14790609	-0.000940082	EPIC
NT-proBNP	cg18941600	-0.00639034	EPIC
NT-proBNP	cg25191304	-0.00688406	EPIC
NT-proBNP	cg14772651	0.00396966	EPIC
NT-proBNP	cg03223734	0.000367526	EPIC
NT-proBNP	cg25918170	0.000512965	EPIC
NT-proBNP	cg25449870	0.00659302	EPIC
NT-proBNP	cg13600984	0.0131805	EPIC
NT-proBNP	cg25369632	-0.000964693	EPIC
NT-proBNP	cg14038919	0.00249837	EPIC
NT-proBNP	cg09828459	-2.82005e-05	EPIC
NT-proBNP	cg11745094	-0.00512054	EPIC
NT-proBNP	cg18246603	0.000598377	EPIC
NT-proBNP	ch.1.4283968F	-0.00121657	EPIC
NT-proBNP	cg06285655	-0.00260113	EPIC
NT-proBNP	cg08743794	0.000319629	EPIC
NT-proBNP	cg16786802	-0.00166436	EPIC
NT-proBNP	cg06978205	-9.43989e-06	EPIC
NT-proBNP	cg00757033	-0.0428588	EPIC
NT-proBNP	cg03342963	-0.000972308	EPIC
NT-proBNP	cg16668189	-0.00139331	EPIC
NT-proBNP	cg25779690	0.000930494	EPIC
NT-proBNP	cg21049840	0.00347076	EPIC
NT-proBNP	cg06029444	-0.000446549	EPIC
NT-proBNP	cg08148645	-0.00312018	EPIC
NT-proBNP	cg04871173	-0.005058	EPIC
NT-proBNP	cg15261545	0.00708234	EPIC
NT-proBNP	cg18096882	0.00298316	EPIC
NT-proBNP	cg23796713	-0.00232858	EPIC
NT-proBNP	cg17371184	-0.00355629	EPIC
NT-proBNP	cg17758744	0.000349734	EPIC
NT-proBNP	cg07188335	-0.00643747	EPIC
NT-proBNP	cg17341482	0.00878087	EPIC
NT-proBNP	cg00840433	0.00138796	EPIC
NT-proBNP	cg20198393	0.000482994	EPIC
NT-proBNP	cg15114651	-0.00614343	EPIC
NT-proBNP	cg08736088	0.00238293	EPIC
NT-proBNP	cg22164921	0.000388213	EPIC
NT-proBNP	cg09575238	0.00794402	EPIC
NT-proBNP	cg15626731	0.00344513	EPIC
NT-proBNP	cg00180963	0.00233517	EPIC
NT-proBNP	cg02446871	0.00303088	EPIC
NT-proBNP	cg00045025	-0.011518	EPIC
NT-proBNP	cg05507902	0.00217207	EPIC
NT-proBNP	cg00448560	-0.00844622	EPIC
NT-proBNP	cg02837456	-0.00335096	EPIC
NT-proBNP	cg12880814	0.000888329	EPIC
NT-proBNP	cg13108341	0.0163762	EPIC
NT-proBNP	cg16411857	-0.00551786	EPIC
NT-proBNP	cg23215916	0.00340915	EPIC
NT-proBNP	cg17454920	-0.00540485	EPIC
NT-proBNP	cg15493308	-0.00872328	EPIC
NT-proBNP	cg09702859	-0.0176214	EPIC
NT-proBNP	cg00518878	-0.00561377	EPIC
NT-proBNP	cg08426826	-0.00889489	EPIC
NT-proBNP	cg07391913	0.00546612	EPIC
NT-proBNP	cg00235313	0.00111017	EPIC
NT-proBNP	cg27301507	0.00289819	EPIC
NT-proBNP	cg02213466	-0.00104978	EPIC
NT-proBNP	cg14474570	-0.00516409	EPIC
NT-proBNP	cg07782767	0.00366826	EPIC
NT-proBNP	cg23648810	0.00636525	EPIC
NT-proBNP	cg09592324	-0.00510341	EPIC
NT-proBNP	cg26041593	-0.000993988	EPIC
NT-proBNP	cg02443473	0.0165161	EPIC
NT-proBNP	cg12142869	-0.000572462	EPIC
NT-proBNP	cg14529552	0.0072934	EPIC
NT-proBNP	cg17957417	0.00277487	EPIC
NT-proBNP	cg07212628	0.000161176	EPIC
NT-proBNP	cg22811634	-0.00457001	EPIC
NT-proBNP	cg05564266	0.00177068	EPIC
NT-proBNP	cg07768696	0.00190186	EPIC
NT-proBNP	cg07040244	-0.0117427	EPIC
NT-proBNP	cg02030979	-0.00413891	EPIC
NT-proBNP	cg08350219	-0.00580282	EPIC
NT-proBNP	cg05002602	-0.00074821	EPIC
NT-proBNP	cg19275235	-0.00413423	EPIC
NT-proBNP	cg00380692	0.0103814	EPIC
NT-proBNP	cg14432143	0.00393361	EPIC
NT-proBNP	cg00417068	-0.0141255	EPIC
NT-proBNP	cg02855360	-0.00557739	EPIC
NT-proBNP	cg20701305	0.018198	EPIC
NT-proBNP	cg17389237	-0.00801592	EPIC
NT-proBNP	cg01236728	0.00754611	EPIC
NT-proBNP	cg01708932	-0.00085173	EPIC
NT-proBNP	cg26116565	-0.00161804	EPIC
NT-proBNP	cg12974599	-0.0186562	EPIC
NT-proBNP	cg06198928	0.00184843	EPIC
NT-proBNP	cg17768039	-0.0151829	EPIC
NT-proBNP	cg11280374	0.00147561	EPIC
NT-proBNP	cg13439703	-0.00197917	EPIC
NT-proBNP	cg14294664	-0.00392217	EPIC
NT-proBNP	cg09595102	-0.000432849	EPIC
NT-proBNP	cg01006703	0.000490832	EPIC
NT-proBNP	cg14353677	-0.0462311	EPIC
NT-proBNP	cg04048950	0.0172741	EPIC
NT-proBNP	cg07268367	0.00781627	EPIC
NT-proBNP	cg09153982	0.00685495	EPIC
NT-proBNP	cg23901233	0.00054781	EPIC
NT-proBNP	cg06230714	0.00777592	EPIC
NT-proBNP	cg20007347	0.000560507	EPIC
NT-proBNP	cg11225330	-0.00275496	EPIC
NT-proBNP	ch.22.1008279F	0.000704631	EPIC
NT-proBNP	cg18864275	0.00435691	EPIC
NT-proBNP	cg22264980	-0.00325189	EPIC
NT-proBNP	cg22797991	-0.00095437	EPIC
NT-proBNP	cg03549931	-0.00165993	EPIC
NT-proBNP	cg22243439	-0.00228407	EPIC
NT-proBNP	cg03270777	-0.0137566	EPIC
NT-proBNP	cg14101379	-0.00519935	EPIC
NT-proBNP	cg04269590	-0.00227227	EPIC
NT-proBNP	cg07171886	0.000466273	EPIC
NT-proBNP	cg07841232	0.00417157	EPIC
NT-proBNP	cg00325558	0.0059144	EPIC
NT-proBNP	cg03546163	-0.0269365	EPIC
NT-proBNP	cg10373607	0.00452883	EPIC
NT-proBNP	cg20733620	-0.000443457	EPIC
NT-proBNP	cg09650018	-0.00114806	EPIC
NT-proBNP	cg03329468	-0.00303076	EPIC
NT-proBNP	cg09240639	-0.00119562	EPIC
NT-proBNP	cg21368091	-0.000195966	EPIC
NT-proBNP	cg10227363	-0.00162189	EPIC
NT-proBNP	cg14343305	0.00303649	EPIC
NT-proBNP	cg04191673	-0.00222462	EPIC
NT-proBNP	cg13621378	0.00197993	EPIC
NT-proBNP	cg20193872	0.000277495	EPIC
NT-proBNP	cg18527764	-0.00307742	EPIC
NT-proBNP	cg11655390	-0.000334406	EPIC
NT-proBNP	cg12253828	-0.0035277	EPIC
NT-proBNP	cg00277384	-0.0217633	EPIC
NT-proBNP	cg16627489	-0.00285549	EPIC
NT-proBNP	cg18018605	0.00238316	EPIC
NT-proBNP	cg12010643	-0.00112269	EPIC
NT-proBNP	cg22304262	-0.00559571	EPIC
NT-proBNP	cg17304295	-0.00184493	EPIC
NT-proBNP	cg01584377	0.00139486	EPIC
NT-proBNP	cg17924243	0.00442118	EPIC
NT-proBNP	cg07099443	0.00303333	EPIC
NT-proBNP	cg05528196	0.000477628	EPIC
NT-proBNP	cg05775627	0.00286726	EPIC
NT-proBNP	cg08370506	0.00239837	EPIC
NT-proBNP	cg14228177	0.00094441	EPIC
NT-proBNP	cg09298159	-0.00406579	EPIC
NT-proBNP	cg05346619	0.00444857	EPIC
NT-proBNP	cg13217994	-0.00162382	EPIC
NT-proBNP	cg21268503	0.00170395	EPIC
NT-proBNP	cg09312895	0.000319323	EPIC
NT-proBNP	cg24704151	0.00715904	EPIC
NT-proBNP	cg01525094	-0.007123	EPIC
NT-proBNP	cg12613801	-0.0050182	EPIC
NT-proBNP	cg21892407	0.00218185	EPIC
NT-proBNP	cg02307288	0.00044363	EPIC
NT-proBNP	cg03072196	-0.00958702	EPIC
NT-proBNP	cg15871086	-0.0071432	EPIC
NT-proBNP	cg14120088	-0.00270985	EPIC
NT-proBNP	cg10405023	-0.0134539	EPIC
NT-proBNP	cg16894294	0.00105548	EPIC
NT-proBNP	cg23220915	-0.00820044	EPIC
NT-proBNP	cg10409376	0.00011024	EPIC
NT-proBNP	cg27563529	-0.00294408	EPIC
NT-proBNP	cg21154452	0.00226914	EPIC
NT-proBNP	cg25526475	0.00580951	EPIC

### Sheet: Supplementary Table 6
Supplementary Table 6. Incremental variance in protein levels attributable to EpiScores and polygenic risk scores (PRS) in the Generation Scotland test sample.
Incremental variance in protein levels is outlined for null (age and sex adjusted) models, with the addition of EpiScores, PRS, or both.
Variance is given in decimal format, (i.e. an incremental difference of 0.124 is equivalent to an R2 of 12.4%.
Protein levels in the test set were rank-based inverse normalised and scaled.
These analyses are shown for EpiScores trained using the EPIC array and 450k array CpG probes.
EpiScore: GDF15 EPIC array
Model	Variance explained	Incremental difference
m1: Null	0.366142	N/A
m2: Null + PRS	0.428021	N/A
m3: Null + EpiScore	0.486741	N/A
m4: Null + EpiScore + PRS	0.521465	N/A
m2 - m1	N/A	0.0618796
m3 - m1	N/A	0.1206
m4 - m1	N/A	0.155323
EpiScore: NT-proBNP EPIC array
Model	Variance explained	Difference
m1: Null	0.24444	N/A
m2: Null + PRS	0.275397	N/A
m3: Null + EpiScore	0.301789	N/A
m4: Null + EpiScore + PRS	0.313837	N/A
m2 - m1	N/A	0.0309572
m3 - m1	N/A	0.0573493
m4 - m1	N/A	0.0693977
EpiScore: GDF15 450k array
Model	Variance explained	Difference
m1: Null	0.361367	N/A
m2: Null + PRS	0.423673	N/A
m3: Null + EpiScore	0.474702	N/A
m4: Null + EpiScore + PRS	0.513062	N/A
m2 - m1	N/A	0.0623058
m3 - m1	N/A	0.113335
m4 - m1	N/A	0.151696
EpiScore: NT-proBNP 450k array
Model	Variance explained	Difference
m1: Null	0.24444	N/A
m2: Null + PRS	0.275397	N/A
m3: Null + EpiScore	0.31537	N/A
m4: Null + EpiScore + PRS	0.298141	N/A
m2 - m1	N/A	0.0309572
m3 - m1	N/A	0.0709301
m4 - m1	N/A	0.0537011

### Sheet: Supplementary Table 7
Supplementary Table 7. Comparison of EpiScores versus protein measurements in basic, fully-adjusted and WBC sensitivity mixed effects Cox proportional hazards model associations in the Generation Scotland test sample (GDF N=2,954 and NT-proBNP N=2,808).
Case and control counts are reported, with hazard ratios (HR), 95% lower and upper confidence intervals (LCI, UCI). P-values are provided for each model, in addition to FDR-adjusted P-values in the basic model.
Basic models were adjusted for age, sex and relatedness between individuals. Fully-adjusted models were further adjusted for BMI, a DNAm-derived score for smoking, years of education, weekly units of alcohol consumption and social deprivation.
White blood cell (WBC) sensitivity models were run for any EpiScore associations that had FDR P < 0.05 in basic and P < 0.05 in fully-adjusted models. These analyses included all covaraites from the fully-adjusted models, in addition to DNAm-estimates for five WBCs.
Protein and EpiScore levels were rank-inverse based transformed and scaled to have a mean of 0 and standard deviation of 1 prior to analyses. Results are ordered by basic model P-values.
A total of 11 associations had FDR P < 0.05 in the basic model (green). Nine of these associations had P < 0.05 in the fully-adjusted model (blue). Of the four EpiScore associations that had P < 0.05 in fully-adjusted models, three withstood adjustment for DNAm-estimated WBCs (orange).
Marker	Outcome	Basic N Cases	Basic N Controls	Basic mean tte	Basic max tte	Basic HR	Basic LCI	Basic UCI	Basic P	Basic FDR P	Full N Cases	Full N Controls	Full mean tte	Full max tte	Full HR	Full LCI	Full UCI	Full P	WBC HR	WBC LCI	WBC UCI	WBC P
GDF15 EpiScore	Diabetes	308	2504	5.9 (3.7)	14.3333	1.38	1.23	1.54	2.3e-08	2.08e-07	229	1981	6 (3.6)	14.25	1.36	1.13	1.64	0.0012	1.52	1.25	1.85	3.2e-05
GDF15 EpiScore	Stroke	205	2667	6.2 (3.3)	13.75	1.51	1.3	1.74	2.9e-08	2.08e-07	147	2102	6 (3.4)	13.75	1.41	1.14	1.74	0.0017	1.42	1.13	1.78	0.0024
GDF15 protein	Diabetes	308	2504	5.9 (3.7)	14.3333	1.51	1.3	1.75	3.9e-08	2.08e-07	229	1981	6 (3.6)	14.25	1.43	1.17	1.75	0.0005	N/A	N/A	N/A	N/A
GDF15 protein	Stroke	205	2667	6.2 (3.3)	13.75	1.69	1.39	2.04	1.2e-07	4.8e-07	147	2102	6 (3.4)	13.75	1.48	1.16	1.88	0.0015	N/A	N/A	N/A	N/A
NT-proBNP EpiScore	Diabetes	278	2397	5.8 (3.7)	14.3333	0.74	0.66	0.84	1.2e-06	3.84e-06	205	1887	5.9 (3.6)	14.25	0.73	0.63	0.85	4.7e-05	0.71	0.6	0.84	6.7e-05
NT-proBNP protein	Diabetes	278	2397	5.8 (3.7)	14.3333	0.74	0.64	0.85	1.9e-05	5.06667e-05	205	1887	5.9 (3.6)	14.25	0.7	0.6	0.83	3e-05	N/A	N/A	N/A	N/A
GDF15 protein	Dementia	115	1153	8.1 (3.1)	13.5	1.53	1.17	2.01	0.0019	0.00434286	77	880	8.2 (2.7)	13.0833	1.41	1.01	1.95	0.041	N/A	N/A	N/A	N/A
NT-proBNP protein	Stroke	198	2531	6.3 (3.4)	13.75	1.28	1.08	1.52	0.0043	0.0086	143	1983	6.1 (3.4)	13.75	1.26	1.03	1.53	0.021	N/A	N/A	N/A	N/A
GDF15 EpiScore	IHD	278	2491	5.5 (3.5)	13.6667	1.17	1.03	1.32	0.013	0.0224	216	1952	5.6 (3.5)	13.6667	1.08	0.9	1.28	0.42	N/A	N/A	N/A	N/A
GDF15 EpiScore	Dementia	115	1153	8.1 (3.1)	13.5	1.34	1.06	1.7	0.014	0.0224	77	880	8.2 (2.7)	13.0833	1.41	1.02	1.95	0.035	1.39	0.98	1.97	0.064
GDF15 protein	IHD	278	2491	5.5 (3.5)	13.6667	1.19	1.01	1.41	0.034	0.0494545	216	1952	5.6 (3.5)	13.6667	1.19	0.97	1.45	0.099	N/A	N/A	N/A	N/A
NT-proBNP protein	IHD	259	2370	5.6 (3.4)	13.6667	1.17	1.01	1.35	0.042	0.056	203	1845	5.7 (3.5)	13.6667	1.14	0.97	1.35	0.12	N/A	N/A	N/A	N/A
NT-proBNP EpiScore	Stroke	198	2531	6.3 (3.4)	13.75	1.11	0.97	1.28	0.13	0.16	143	1983	6.1 (3.4)	13.75	1.11	0.94	1.32	0.21	N/A	N/A	N/A	N/A
NT-proBNP EpiScore	IHD	259	2370	5.6 (3.4)	13.6667	0.92	0.81	1.04	0.19	0.217143	203	1845	5.7 (3.5)	13.6667	0.9	0.78	1.04	0.16	N/A	N/A	N/A	N/A
NT-proBNP protein	Dementia	115	1100	8.1 (3.1)	13.5	1.1	0.85	1.42	0.48	0.512	77	836	8.2 (2.7)	13.0833	1.04	0.78	1.39	0.79	N/A	N/A	N/A	N/A
NT-proBNP EpiScore	Dementia	115	1100	8.1 (3.1)	13.5	1.04	0.82	1.3	0.76	0.76	77	836	8.2 (2.7)	13.0833	1.15	0.88	1.51	0.32	N/A	N/A	N/A	N/A

### Sheet: Supplementary Table 8
Supplementary Table 8. CpG features selected for protein EpiScores trained in Generation Scotland for serum GDF15 (N=17,489) and NT-proBNP (N=16,693) levels.
Weights are provided for EpiScores trained using 760,838 probes available on the EPIC array, in addition to scores trained on a subset of 390,461 of these probes that are available on the 450K array.
There are four EpiScores in total: GDF15 EPIC (1413 CpGs), NT-pro-BNP EPIC (1619 CpGs), GDF15 450K (1267 CpGs) and NT-pro-BNP 450K (736 CpGs).
Predictor	CpG	Coefficient	Array
GDF15	cg14260073	-0.00495776	450k
GDF15	cg24145109	0.00590965	450k
GDF15	cg01610165	-0.00357975	450k
GDF15	cg04301623	-0.00215847	450k
GDF15	cg03732020	0.000236387	450k
GDF15	cg22199969	-0.0100475	450k
GDF15	cg00049718	0.000626725	450k
GDF15	cg21719492	-0.00261665	450k
GDF15	cg22123877	-3.35358e-05	450k
GDF15	cg08260052	-0.00551032	450k
GDF15	cg26539593	0.00721492	450k
GDF15	cg18542177	-0.000632755	450k
GDF15	cg10913456	0.00110939	450k
GDF15	cg23223742	-0.00835126	450k
GDF15	cg26396443	1.84728e-05	450k
GDF15	cg05659097	0.00278719	450k
GDF15	cg12933587	0.000852831	450k
GDF15	cg04440717	-0.00310378	450k
GDF15	cg24704287	-0.0266909	450k
GDF15	cg19679311	0.000649801	450k
GDF15	cg12667031	0.00422575	450k
GDF15	cg06802565	0.000325303	450k
GDF15	cg16853842	0.00316858	450k
GDF15	cg14140629	-0.00623389	450k
GDF15	cg19139210	0.000648936	450k
GDF15	cg19479654	-0.00861168	450k
GDF15	cg27527626	0.00878634	450k
GDF15	cg06517984	-0.00397877	450k
GDF15	cg07963181	0.0013245	450k
GDF15	cg24885055	0.00073135	450k
GDF15	cg08634464	-0.0010295	450k
GDF15	cg22820639	0.0018943	450k
GDF15	cg24489813	0.000861667	450k
GDF15	cg06997381	0.00218854	450k
GDF15	cg05081751	0.000526933	450k
GDF15	cg06632821	0.0052689	450k
GDF15	cg12008047	0.015047	450k
GDF15	cg05575921	-0.0728427	450k
GDF15	cg06251016	-0.00145734	450k
GDF15	cg01097611	-5.58122e-05	450k
GDF15	cg02477834	0.000457533	450k
GDF15	cg23329156	0.00561426	450k
GDF15	cg19586165	-0.00090143	450k
GDF15	cg12550412	0.000634324	450k
GDF15	cg11192541	-0.00204277	450k
GDF15	cg20556675	0.000116354	450k
GDF15	cg16398761	-0.000740566	450k
GDF15	cg17483297	-0.00750373	450k
GDF15	cg25330361	-0.00348913	450k
GDF15	cg18279994	0.00393496	450k
GDF15	cg14092571	0.00382113	450k
GDF15	cg06952291	0.00275236	450k
GDF15	cg16662877	0.00238318	450k
GDF15	cg05045329	0.00312669	450k
GDF15	cg27222803	0.00819549	450k
GDF15	cg17515767	1.9976e-05	450k
GDF15	cg11112911	0.00342366	450k
GDF15	cg20094999	-0.00093087	450k
GDF15	cg07629454	0.000355004	450k
GDF15	cg08305742	0.00364698	450k
GDF15	cg19716967	0.000410354	450k
GDF15	cg18132916	0.00286305	450k
GDF15	cg23952189	0.00407917	450k
GDF15	cg21333208	0.00117163	450k
GDF15	cg17631196	0.000130028	450k
GDF15	cg19461582	-0.00347576	450k
GDF15	cg25034947	-3.49724e-05	450k
GDF15	cg18146737	-0.000929923	450k
GDF15	cg05197690	0.00249871	450k
GDF15	cg22057899	0.000761854	450k
GDF15	cg01065977	0.00561652	450k
GDF15	cg12093775	-0.00791263	450k
GDF15	cg23543123	0.00113463	450k
GDF15	cg04027548	0.00534613	450k
GDF15	cg13359134	0.00246473	450k
GDF15	cg26546646	-0.00165138	450k
GDF15	cg09666561	-0.00360687	450k
GDF15	cg09823277	0.000783656	450k
GDF15	cg15112458	-0.000842003	450k
GDF15	cg12561474	0.0179143	450k
GDF15	cg16129172	0.00179776	450k
GDF15	cg02474542	0.00399991	450k
GDF15	cg07551545	0.00197787	450k
GDF15	cg14505161	0.00319045	450k
GDF15	cg23441208	0.00586034	450k
GDF15	cg00850840	0.000245916	450k
GDF15	cg04086189	-0.00315917	450k
GDF15	cg01243072	0.0131036	450k
GDF15	cg23931381	-0.000321256	450k
GDF15	cg10966580	-0.00216723	450k
GDF15	cg09659661	0.00241732	450k
GDF15	cg02083539	0.00385032	450k
GDF15	cg22247039	0.000712931	450k
GDF15	cg26605046	-0.000777896	450k
GDF15	cg00124160	0.000256363	450k
GDF15	cg03465285	-0.00215681	450k
GDF15	cg26933736	-0.00116458	450k
GDF15	cg25074317	0.00277463	450k
GDF15	cg24900923	-0.00121704	450k
GDF15	cg26102082	0.0085994	450k
GDF15	cg20041802	-0.000700858	450k
GDF15	cg04159993	0.00253874	450k
GDF15	cg22824647	-0.000487215	450k
GDF15	cg26248608	-0.000494889	450k
GDF15	cg04570540	-0.00326249	450k
GDF15	cg03444715	-0.000581357	450k
GDF15	cg04836221	0.000120606	450k
GDF15	cg08935195	-0.00218444	450k
GDF15	cg04175739	-0.00219697	450k
GDF15	cg21843616	-0.000267918	450k
GDF15	cg08261430	-0.00403585	450k
GDF15	cg06518327	-0.00579219	450k
GDF15	cg26094984	0.000694588	450k
GDF15	cg02838143	0.00185317	450k
GDF15	cg07433411	-0.000162654	450k
GDF15	cg13959110	0.00787888	450k
GDF15	cg02440976	-0.00012923	450k
GDF15	cg20225749	-0.00538109	450k
GDF15	cg12302718	-0.000421127	450k
GDF15	cg01556502	0.00309609	450k
GDF15	cg10852876	-0.00146634	450k
GDF15	cg02446434	0.00346896	450k
GDF15	cg16306978	-0.00303343	450k
GDF15	cg19847130	-0.00288183	450k
GDF15	cg24408469	-0.00242687	450k
GDF15	cg01021847	-0.00112356	450k
GDF15	cg23690480	0.0021356	450k
GDF15	cg16355469	0.000362799	450k
GDF15	cg24338091	-0.00229169	450k
GDF15	cg08122114	-0.000357237	450k
GDF15	cg26301283	0.00248921	450k
GDF15	cg02458198	0.000364193	450k
GDF15	cg25231225	0.000522342	450k
GDF15	cg23889772	-0.00231013	450k
GDF15	cg09196068	0.000682155	450k
GDF15	cg00323965	0.00228311	450k
GDF15	cg07834955	0.00157595	450k
GDF15	cg09171692	0.00710867	450k
GDF15	cg18435820	0.0022388	450k
GDF15	cg24795627	-0.00179215	450k
GDF15	cg17040800	-0.00102165	450k
GDF15	cg06902698	-0.0039571	450k
GDF15	cg02232396	-0.000631494	450k
GDF15	cg01075305	0.0071559	450k
GDF15	cg26831042	-2.28766e-05	450k
GDF15	cg10222474	-0.00400313	450k
GDF15	cg11299854	0.00663379	450k
GDF15	cg25230043	-0.00205405	450k
GDF15	cg12007192	0.000162773	450k
GDF15	cg14551643	-0.00190911	450k
GDF15	cg05365954	-0.001304	450k
GDF15	cg20249469	0.000327066	450k
GDF15	cg13925432	-0.00165573	450k
GDF15	cg10113820	0.00161742	450k
GDF15	cg24281764	-0.00343036	450k
GDF15	cg14911690	0.023741	450k
GDF15	cg02057305	-0.000641639	450k
GDF15	cg17314244	0.00273281	450k
GDF15	cg02675260	-0.000137831	450k
GDF15	cg08643928	0.00107917	450k
GDF15	cg09154978	-0.0032436	450k
GDF15	cg08626605	0.000304137	450k
GDF15	cg21186299	0.00633031	450k
GDF15	cg12586428	-0.000592667	450k
GDF15	cg06950392	0.00254848	450k
GDF15	cg02030958	0.00353891	450k
GDF15	cg12018718	-0.00213141	450k
GDF15	cg19881557	0.00207076	450k
GDF15	cg22232500	0.000972225	450k
GDF15	cg11176990	0.000372458	450k
GDF15	cg02711190	-0.00618781	450k
GDF15	cg21033440	-0.000659193	450k
GDF15	cg16402873	0.00141922	450k
GDF15	cg11782779	0.00417916	450k
GDF15	cg13682598	0.00222683	450k
GDF15	cg10980495	-0.00167969	450k
GDF15	cg05113927	-0.00386222	450k
GDF15	cg17787134	0.00567104	450k
GDF15	cg21834860	-0.00362751	450k
GDF15	cg03655662	-0.0020024	450k
GDF15	cg02634272	0.0101758	450k
GDF15	cg19576422	-0.00164552	450k
GDF15	cg18316974	-0.00353193	450k
GDF15	cg05099240	0.00161306	450k
GDF15	cg24308307	-0.000654509	450k
GDF15	cg15913725	0.00356055	450k
GDF15	cg00357546	0.00573728	450k
GDF15	cg24134897	0.000601187	450k
GDF15	cg15206621	0.00294829	450k
GDF15	cg13018071	-0.00252578	450k
GDF15	cg07675998	0.00120783	450k
GDF15	cg05320945	0.00260016	450k
GDF15	cg14899522	-0.00264924	450k
GDF15	cg04116545	-0.0169412	450k
GDF15	cg16214153	-0.000493208	450k
GDF15	cg14121747	-0.00024239	450k
GDF15	cg04547220	0.00384065	450k
GDF15	cg08458121	-0.00373592	450k
GDF15	cg09824328	-0.00143884	450k
GDF15	cg12930269	1.00569e-05	450k
GDF15	cg04704947	-0.000334171	450k
GDF15	cg14160449	0.00544303	450k
GDF15	cg18478175	0.000207015	450k
GDF15	cg14810343	0.00420303	450k
GDF15	cg12606857	0.000364447	450k
GDF15	cg20007462	0.00109669	450k
GDF15	cg01054658	-0.000393967	450k
GDF15	cg24430034	0.00448203	450k
GDF15	cg07105657	0.00545395	450k
GDF15	cg13348155	0.00099316	450k
GDF15	cg08284801	-0.000999462	450k
GDF15	cg21637392	0.010086	450k
GDF15	cg24922631	-0.00608544	450k
GDF15	cg27128042	-0.00095262	450k
GDF15	cg09657262	0.00109502	450k
GDF15	cg00711496	-0.00272724	450k
GDF15	cg00633933	-0.00550495	450k
GDF15	cg14783283	0.00193741	450k
GDF15	cg23473114	0.000666442	450k
GDF15	cg25753631	-0.000613977	450k
GDF15	cg26988138	0.00394487	450k
GDF15	cg24452135	0.00318116	450k
GDF15	cg14436098	-0.00198127	450k
GDF15	cg08220598	0.000688563	450k
GDF15	cg12700904	0.00416367	450k
GDF15	cg25983305	-0.00152575	450k
GDF15	cg12838644	0.00566048	450k
GDF15	cg12740518	0.0013749	450k
GDF15	cg26494441	-0.000279161	450k
GDF15	cg17871792	0.00403961	450k
GDF15	cg14847688	0.00242963	450k
GDF15	cg27391396	-0.0008134	450k
GDF15	cg12390907	0.00281911	450k
GDF15	cg22402852	0.00296966	450k
GDF15	cg07104919	-0.000831723	450k
GDF15	cg22935921	-0.00035705	450k
GDF15	cg15702823	0.002519	450k
GDF15	cg06968926	-0.00713616	450k
GDF15	cg02951558	0.00352433	450k
GDF15	cg04022063	0.0106357	450k
GDF15	cg10503298	-0.00124244	450k
GDF15	cg14926439	0.00116838	450k
GDF15	cg11260046	0.00183247	450k
GDF15	cg05250932	-0.00229369	450k
GDF15	cg12664940	-0.00165484	450k
GDF15	cg03069731	0.000315178	450k
GDF15	cg25584415	-0.00062599	450k
GDF15	cg05056497	0.00216392	450k
GDF15	cg09018739	0.00153093	450k
GDF15	cg18051552	0.00392116	450k
GDF15	cg19267205	0.0031598	450k
GDF15	cg02961397	-0.00230205	450k
GDF15	cg13411311	-0.00158718	450k
GDF15	cg09966309	0.00557677	450k
GDF15	cg12700102	-0.00143977	450k
GDF15	cg04714787	0.000868827	450k
GDF15	cg03060986	0.00012596	450k
GDF15	cg17769158	-0.000391017	450k
GDF15	cg14656778	-0.00433706	450k
GDF15	cg15543489	0.00481118	450k
GDF15	cg13906792	0.000300711	450k
GDF15	cg04055835	-0.00512037	450k
GDF15	cg27111444	0.00177466	450k
GDF15	cg08404328	0.00332248	450k
GDF15	cg04611466	-0.00093505	450k
GDF15	cg04962480	0.00214361	450k
GDF15	cg03508767	0.000982883	450k
GDF15	cg00564723	0.00129926	450k
GDF15	cg17992670	0.00843738	450k
GDF15	cg01289544	0.00259083	450k
GDF15	cg08898515	0.00387036	450k
GDF15	cg25137110	0.000696563	450k
GDF15	cg07088351	0.00189402	450k
GDF15	cg18754985	-0.0087522	450k
GDF15	cg19719391	0.00999682	450k
GDF15	cg02091781	0.00530409	450k
GDF15	cg16666463	-0.000642919	450k
GDF15	cg01842837	0.0016387	450k
GDF15	cg13249833	0.00635302	450k
GDF15	cg11958495	-0.000333163	450k
GDF15	cg22323067	-0.00125695	450k
GDF15	cg08491681	0.000104517	450k
GDF15	cg19040474	-0.00181304	450k
GDF15	cg23480021	0.00863928	450k
GDF15	cg10319905	0.000395111	450k
GDF15	cg21403761	0.00123372	450k
GDF15	cg16797691	0.00168232	450k
GDF15	cg18241967	-0.00344697	450k
GDF15	cg05892146	0.00101325	450k
GDF15	cg27417749	0.000787748	450k
GDF15	cg19384448	0.00238689	450k
GDF15	cg20018782	0.000768917	450k
GDF15	cg18270760	-0.00352984	450k
GDF15	cg04127903	-0.00461252	450k
GDF15	cg04486528	-0.00367612	450k
GDF15	cg04195774	-0.0127547	450k
GDF15	cg16345906	-0.000374779	450k
GDF15	cg25003343	0.00105956	450k
GDF15	cg23510764	0.00960625	450k
GDF15	cg17066349	0.00326895	450k
GDF15	cg15540596	0.00113895	450k
GDF15	cg02951237	0.0023955	450k
GDF15	cg05865280	0.00405215	450k
GDF15	cg18735451	2.33507e-05	450k
GDF15	cg07620562	0.000263648	450k
GDF15	cg05609335	0.000386087	450k
GDF15	cg16308174	0.00273178	450k
GDF15	cg04691264	0.000123601	450k
GDF15	cg12785694	-0.0103515	450k
GDF15	cg05233670	-0.00163599	450k
GDF15	cg03942932	-0.000209865	450k
GDF15	cg05287480	-0.000928664	450k
GDF15	cg20035724	-0.000208358	450k
GDF15	cg17999319	0.00263298	450k
GDF15	cg25912023	0.00146416	450k
GDF15	cg01315407	-0.00152969	450k
GDF15	cg26286098	0.00201261	450k
GDF15	cg09083279	0.0139484	450k
GDF15	cg24914139	0.00155646	450k
GDF15	cg02821149	-0.000405784	450k
GDF15	cg06654865	0.0010623	450k
GDF15	cg12962542	0.0032179	450k
GDF15	cg04150219	0.00343952	450k
GDF15	cg17182870	0.000756486	450k
GDF15	cg14012220	0.000575684	450k
GDF15	cg18887073	-0.000747272	450k
GDF15	cg25655578	-0.000217436	450k
GDF15	cg01162053	-0.00428547	450k
GDF15	cg20773767	-0.000277797	450k
GDF15	cg06417705	0.000461656	450k
GDF15	cg05143360	-0.00127004	450k
GDF15	cg12635120	0.002089	450k
GDF15	cg07869795	0.0025004	450k
GDF15	cg19859270	-0.00849153	450k
GDF15	cg05360138	-0.0028211	450k
GDF15	cg17298776	0.00102345	450k
GDF15	cg26891237	-0.0032046	450k
GDF15	cg02666556	-0.00159025	450k
GDF15	cg04255675	0.00295536	450k
GDF15	cg14220170	-0.000126144	450k
GDF15	cg18865949	0.00307468	450k
GDF15	cg05144432	-0.00329036	450k
GDF15	cg25380514	0.00252188	450k
GDF15	cg20813996	-0.00576099	450k
GDF15	cg00054706	-0.00130843	450k
GDF15	cg18068635	0.00965622	450k
GDF15	cg13434714	-0.00171725	450k
GDF15	cg24581749	0.000379213	450k
GDF15	cg26069093	-0.000618763	450k
GDF15	cg20512044	-0.00638543	450k
GDF15	cg27542277	0.00411946	450k
GDF15	cg16450978	-0.00494739	450k
GDF15	cg07213685	-0.00307827	450k
GDF15	cg22098556	3.76421e-05	450k
GDF15	cg16352624	0.00207123	450k
GDF15	cg19269039	0.000470144	450k
GDF15	cg06452184	0.00169573	450k
GDF15	cg15108334	-0.000459359	450k
GDF15	cg21515898	0.00351306	450k
GDF15	cg17156862	0.000915637	450k
GDF15	cg00145352	-0.00131219	450k
GDF15	cg12054453	-0.00243984	450k
GDF15	cg23922914	-0.00170369	450k
GDF15	cg24618369	-9.83094e-05	450k
GDF15	cg09367198	0.000422632	450k
GDF15	cg10288525	0.00312025	450k
GDF15	cg02390267	-0.00160301	450k
GDF15	cg24838345	-0.00577122	450k
GDF15	cg06957290	-0.00475004	450k
GDF15	cg16554020	-0.00211037	450k
GDF15	cg01181485	0.00283645	450k
GDF15	cg02775765	0.00253928	450k
GDF15	cg09861346	0.000115959	450k
GDF15	cg02151711	-0.0059581	450k
GDF15	cg10919204	0.00081991	450k
GDF15	cg27118035	0.0336687	450k
GDF15	cg13838057	-0.000943684	450k
GDF15	cg03908534	0.00241546	450k
GDF15	cg06818514	0.00334262	450k
GDF15	cg22858500	-0.00216701	450k
GDF15	cg18353345	-0.0051233	450k
GDF15	cg24251814	0.00183102	450k
GDF15	cg14661811	-0.000316803	450k
GDF15	cg20810997	0.00399643	450k
GDF15	cg09346904	0.000698472	450k
GDF15	cg08895021	0.000106183	450k
GDF15	cg01856145	-0.00255523	450k
GDF15	cg14870271	0.00552514	450k
GDF15	cg15384668	-0.00540038	450k
GDF15	cg00407820	0.00260965	450k
GDF15	cg05792786	0.00223069	450k
GDF15	cg03618741	-0.0019921	450k
GDF15	cg03747003	0.000885895	450k
GDF15	cg22544342	0.00278748	450k
GDF15	cg15703773	-0.00182061	450k
GDF15	cg07107916	0.000526687	450k
GDF15	cg23845310	0.00480562	450k
GDF15	cg00395262	0.000157336	450k
GDF15	cg02828878	0.00223737	450k
GDF15	cg12710228	-0.00125612	450k
GDF15	cg24742571	-6.71622e-05	450k
GDF15	cg21197958	0.00349629	450k
GDF15	cg19256656	0.0111511	450k
GDF15	cg26596719	-0.00812334	450k
GDF15	cg20688185	0.000754449	450k
GDF15	cg06461588	-0.00198722	450k
GDF15	cg09011947	-0.00522213	450k
GDF15	cg08568736	0.00529071	450k
GDF15	cg21198586	0.00182111	450k
GDF15	cg18118198	0.00276011	450k
GDF15	cg02610360	0.0100126	450k
GDF15	cg14405197	-0.00760389	450k
GDF15	cg05919621	-0.00269843	450k
GDF15	cg05131266	0.00657415	450k
GDF15	cg05505765	0.000464108	450k
GDF15	cg25022709	-0.000820176	450k
GDF15	cg07668036	0.0023777	450k
GDF15	cg11092416	0.00182531	450k
GDF15	cg27061947	7.30255e-06	450k
GDF15	cg16887070	0.000142135	450k
GDF15	cg14418176	-0.00218382	450k
GDF15	cg26020161	0.000683022	450k
GDF15	cg21650243	-0.00974216	450k
GDF15	cg02540220	-0.0108086	450k
GDF15	cg05867158	-0.00184274	450k
GDF15	cg16299440	0.00511646	450k
GDF15	cg12121535	0.00109278	450k
GDF15	cg04612276	-0.00249962	450k
GDF15	cg21564495	0.00312161	450k
GDF15	cg02768742	0.00534179	450k
GDF15	cg26986989	-0.00350461	450k
GDF15	cg09110148	0.0070748	450k
GDF15	cg16280363	-0.0071705	450k
GDF15	cg07866131	0.00244964	450k
GDF15	cg24859433	-0.0210882	450k
GDF15	cg17443080	-0.00550061	450k
GDF15	cg04308040	0.000652844	450k
GDF15	cg18188916	-0.00360132	450k
GDF15	cg14501119	0.00181178	450k
GDF15	cg26655517	0.00206738	450k
GDF15	cg14478610	0.00911797	450k
GDF15	cg12756897	-0.00231779	450k
GDF15	cg06268956	0.00158509	450k
GDF15	cg26904169	-0.00311428	450k
GDF15	cg25724310	0.000628902	450k
GDF15	cg05490642	0.00405743	450k
GDF15	cg21909526	0.00107922	450k
GDF15	cg20926049	0.00149168	450k
GDF15	cg14439249	0.00221384	450k
GDF15	cg07020416	-0.00250974	450k
GDF15	cg13310154	0.00553642	450k
GDF15	cg03693706	-0.00216432	450k
GDF15	cg27574739	0.000110094	450k
GDF15	cg03569507	0.000693483	450k
GDF15	cg24711324	-0.00304882	450k
GDF15	cg15342087	-0.00495788	450k
GDF15	cg11507895	0.00195514	450k
GDF15	cg03309898	0.00564816	450k
GDF15	cg14118187	0.00116707	450k
GDF15	cg04546999	-0.00120943	450k
GDF15	cg20717932	0.0088387	450k
GDF15	cg24987259	0.0103838	450k
GDF15	cg11065271	8.62263e-07	450k
GDF15	cg14996985	-0.00372822	450k
GDF15	cg08145989	0.000673947	450k
GDF15	cg01932827	0.00365435	450k
GDF15	cg04987302	-0.00470494	450k
GDF15	cg18450254	0.00191368	450k
GDF15	cg24020549	-0.00138274	450k
GDF15	cg08748890	-0.00807758	450k
GDF15	cg24937877	-0.00413171	450k
GDF15	cg15860624	-0.00512781	450k
GDF15	cg03833604	0.000217022	450k
GDF15	cg27110521	-0.000277145	450k
GDF15	cg14165660	0.00163272	450k
GDF15	cg15614872	0.00238547	450k
GDF15	cg12385729	0.00173318	450k
GDF15	cg13049862	0.00054587	450k
GDF15	cg14132016	0.00164356	450k
GDF15	cg07285807	-0.000679363	450k
GDF15	cg25447214	0.00164052	450k
GDF15	cg14669607	0.00490693	450k
GDF15	cg02533364	0.00810265	450k
GDF15	cg03249590	-0.00219977	450k
GDF15	cg13280184	0.00136527	450k
GDF15	cg25286012	6.16246e-06	450k
GDF15	cg04921533	0.00122874	450k
GDF15	cg14203838	-0.0010053	450k
GDF15	cg05011113	-0.000956696	450k
GDF15	cg23896685	0.00182084	450k
GDF15	cg16762684	0.0142247	450k
GDF15	cg20251241	-0.00415946	450k
GDF15	cg08938462	-9.47536e-05	450k
GDF15	cg04920385	-0.000699115	450k
GDF15	cg14409083	0.00343737	450k
GDF15	cg13504704	0.000598913	450k
GDF15	cg26791307	-0.00139107	450k
GDF15	cg17918676	0.00141521	450k
GDF15	cg15103701	0.00173638	450k
GDF15	cg15116368	-0.00551018	450k
GDF15	cg06575692	0.00546516	450k
GDF15	cg14242556	0.000326173	450k
GDF15	cg10729412	-0.000600594	450k
GDF15	cg07636178	0.000647331	450k
GDF15	cg25397636	-0.000114079	450k
GDF15	cg01536979	-0.00037089	450k
GDF15	cg13149387	-0.000386161	450k
GDF15	cg09289335	-0.00257288	450k
GDF15	cg01523300	-0.000241535	450k
GDF15	cg07066163	-0.0148508	450k
GDF15	cg26361535	-3.70564e-05	450k
GDF15	cg14192081	-0.00105144	450k
GDF15	cg12866090	-0.00228796	450k
GDF15	cg13039512	-0.00259396	450k
GDF15	cg04529868	0.00172599	450k
GDF15	cg11251728	-0.0057619	450k
GDF15	cg09502149	-0.00630217	450k
GDF15	cg14580211	-0.000215742	450k
GDF15	ch.4.2595101F	-0.000132539	450k
GDF15	cg10187029	0.00367083	450k
GDF15	cg17588094	-0.00734825	450k
GDF15	cg19768855	0.00150897	450k
GDF15	cg12478809	-0.000315549	450k
GDF15	cg18124413	0.000116997	450k
GDF15	cg06038843	-0.00781963	450k
GDF15	cg11985745	-0.00176726	450k
GDF15	cg08857201	-0.0030652	450k
GDF15	cg08418375	-0.00234941	450k
GDF15	cg02351231	0.00124611	450k
GDF15	cg20360688	-0.0010004	450k
GDF15	cg07363182	0.00381035	450k
GDF15	cg26118759	-0.00719152	450k
GDF15	cg02743070	-0.000646528	450k
GDF15	cg19046189	0.0110238	450k
GDF15	cg07660627	0.00404874	450k
GDF15	cg04275985	-0.000477531	450k
GDF15	cg22407942	-0.012443	450k
GDF15	cg08414605	-1.21145e-05	450k
GDF15	cg26470501	-0.00380972	450k
GDF15	cg10264791	0.00181163	450k
GDF15	cg14223135	0.000503234	450k
GDF15	cg04529078	-0.000949396	450k
GDF15	cg15697575	0.00100885	450k
GDF15	cg04846710	0.00138344	450k
GDF15	cg16256643	-0.000963065	450k
GDF15	cg05873496	0.00162161	450k
GDF15	cg06001205	-0.00214869	450k
GDF15	cg11136250	0.00119718	450k
GDF15	cg01023798	0.0055734	450k
GDF15	cg07952643	0.000916055	450k
GDF15	cg08136806	0.00357866	450k
GDF15	cg26422981	-0.00531041	450k
GDF15	cg13690063	0.000227898	450k
GDF15	cg10930901	0.00134575	450k
GDF15	cg01820317	0.00257474	450k
GDF15	cg09121994	0.00470109	450k
GDF15	cg04286697	0.00356456	450k
GDF15	cg07890600	0.000315138	450k
GDF15	cg14634826	-0.000749958	450k
GDF15	cg18439779	-0.000531981	450k
GDF15	cg23369107	0.00316222	450k
GDF15	cg07878085	-0.00344374	450k
GDF15	cg00681365	0.00486413	450k
GDF15	cg23765126	0.00291396	450k
GDF15	cg00354381	-3.73839e-05	450k
GDF15	cg02075590	-0.00887776	450k
GDF15	cg17417856	-0.00616725	450k
GDF15	cg09888297	0.00484575	450k
GDF15	cg09276445	0.00256374	450k
GDF15	cg03146683	0.00139191	450k
GDF15	cg02535223	-0.0118784	450k
GDF15	cg23905208	0.0033414	450k
GDF15	cg21966319	-0.00429713	450k
GDF15	cg13714832	-0.0040633	450k
GDF15	cg16985233	-0.00113798	450k
GDF15	cg06748060	0.00186183	450k
GDF15	cg09865955	-0.00571532	450k
GDF15	cg03294424	0.000790275	450k
GDF15	cg07764959	-0.00324425	450k
GDF15	cg00113208	0.000101511	450k
GDF15	cg03575939	0.00361958	450k
GDF15	cg07757535	0.000735767	450k
GDF15	cg04770066	0.000583398	450k
GDF15	cg03118417	-0.00269234	450k
GDF15	cg21453420	2.7715e-05	450k
GDF15	cg00687674	0.00799813	450k
GDF15	cg09966375	-0.00105006	450k
GDF15	cg13641591	-0.0040276	450k
GDF15	cg03037039	0.00258841	450k
GDF15	cg25817788	-0.00184713	450k
GDF15	cg15034009	-0.00483315	450k
GDF15	cg27145048	0.000445189	450k
GDF15	cg02058924	-0.00529753	450k
GDF15	cg19468534	0.00173141	450k
GDF15	cg27023822	-0.00259193	450k
GDF15	cg06024540	-0.00364476	450k
GDF15	cg19913559	-0.00366551	450k
GDF15	cg08900409	0.0248579	450k
GDF15	cg06183001	0.000482452	450k
GDF15	cg05971789	2.11608e-05	450k
GDF15	cg06983508	-0.000230676	450k
GDF15	cg06995526	0.000322587	450k
GDF15	cg06535003	0.00270105	450k
GDF15	cg26227957	0.0147654	450k
GDF15	cg13937986	-0.00448708	450k
GDF15	cg18834375	-0.00141212	450k
GDF15	cg25460262	-0.174811	450k
GDF15	cg00574958	-0.00164984	450k
GDF15	cg22790986	-0.00298802	450k
GDF15	cg19850275	0.0106911	450k
GDF15	cg05032957	3.17062e-05	450k
GDF15	cg20149168	-0.00125694	450k
GDF15	cg03743262	0.00107526	450k
GDF15	cg07586235	-0.00203814	450k
GDF15	cg12201927	-0.00349414	450k
GDF15	cg07353266	0.00160554	450k
GDF15	cg00541544	0.00889896	450k
GDF15	cg09803177	0.00428035	450k
GDF15	cg25688523	0.00328509	450k
GDF15	cg06127541	0.000605026	450k
GDF15	cg21466939	-0.00183598	450k
GDF15	cg01747969	-0.00814713	450k
GDF15	cg19698976	-0.00472011	450k
GDF15	cg01858014	0.004362	450k
GDF15	cg25007680	0.00255361	450k
GDF15	cg18958684	0.0025993	450k
GDF15	cg02554391	-0.00164903	450k
GDF15	cg16543390	0.00271218	450k
GDF15	cg19378624	0.0014204	450k
GDF15	cg15903571	0.0114031	450k
GDF15	cg03656290	-0.00446235	450k
GDF15	cg13837449	0.00389882	450k
GDF15	cg00522883	-0.00237423	450k
GDF15	cg15768556	-0.00717163	450k
GDF15	cg22509504	0.00582542	450k
GDF15	cg15265102	0.00163268	450k
GDF15	cg17449254	0.000275307	450k
GDF15	cg00863353	0.000849877	450k
GDF15	cg11535368	-0.00138005	450k
GDF15	cg27456769	-0.00719533	450k
GDF15	cg25614701	-0.00101957	450k
GDF15	cg07683594	7.99283e-05	450k
GDF15	cg11736740	-0.00119526	450k
GDF15	cg24131211	0.0037622	450k
GDF15	cg01813334	-0.00030404	450k
GDF15	cg13358262	-0.00178551	450k
GDF15	cg03058664	-0.00182744	450k
GDF15	cg05392169	-0.00747689	450k
GDF15	cg13105766	0.00209708	450k
GDF15	cg24499627	0.00146544	450k
GDF15	cg00698575	0.00437808	450k
GDF15	cg25041371	0.000333218	450k
GDF15	cg20459687	-0.00118134	450k
GDF15	cg21091239	-0.00394819	450k
GDF15	cg13519851	0.00184464	450k
GDF15	cg19816290	0.00654533	450k
GDF15	cg23570810	-0.00407222	450k
GDF15	cg25823934	0.000642649	450k
GDF15	cg12992443	-0.000333815	450k
GDF15	cg16055106	0.00636184	450k
GDF15	cg07561710	0.00174085	450k
GDF15	cg10211891	-0.0019905	450k
GDF15	cg19435621	0.00135449	450k
GDF15	cg21100958	0.00440434	450k
GDF15	cg24926760	-0.00178466	450k
GDF15	cg06542614	0.000196536	450k
GDF15	cg23704703	-0.00528846	450k
GDF15	cg23044270	0.00239312	450k
GDF15	cg27516221	-0.00425748	450k
GDF15	cg00026803	-0.000284876	450k
GDF15	cg22853641	-0.00512262	450k
GDF15	cg03198029	0.00230026	450k
GDF15	cg11081251	-0.00198024	450k
GDF15	cg09216666	-0.00120918	450k
GDF15	cg27582790	0.000239283	450k
GDF15	cg16694480	0.0169077	450k
GDF15	cg19666225	0.00194042	450k
GDF15	cg18758900	0.0107201	450k
GDF15	cg08865625	-0.00218797	450k
GDF15	cg26681017	0.000711661	450k
GDF15	cg17731209	0.0124348	450k
GDF15	cg04523589	0.00130737	450k
GDF15	cg24266651	-0.00175985	450k
GDF15	cg06355870	-0.00392163	450k
GDF15	cg08038054	0.0236402	450k
GDF15	cg20986280	0.00642252	450k
GDF15	cg15773539	0.0065328	450k
GDF15	cg08197105	-0.00209892	450k
GDF15	cg25340983	-0.00238705	450k
GDF15	cg03398843	-0.00117475	450k
GDF15	cg09077443	0.000375895	450k
GDF15	cg24614398	-0.000684231	450k
GDF15	cg06801384	0.00441286	450k
GDF15	cg22501922	-0.00314901	450k
GDF15	cg26522792	0.00222964	450k
GDF15	cg13825058	0.000503993	450k
GDF15	cg15843331	-0.00298399	450k
GDF15	cg08842287	0.00118956	450k
GDF15	cg00931497	-0.00177366	450k
GDF15	cg23121766	0.00174177	450k
GDF15	cg25790955	0.00226075	450k
GDF15	cg09690765	0.00249691	450k
GDF15	cg08507178	-0.00716942	450k
GDF15	cg04581571	0.00362848	450k
GDF15	cg20704602	-0.000908468	450k
GDF15	cg08611331	0.00155402	450k
GDF15	cg00016127	-0.000400573	450k
GDF15	cg13033858	-9.26753e-05	450k
GDF15	cg15225267	0.000602937	450k
GDF15	cg07914919	0.00132735	450k
GDF15	cg13903848	0.0011777	450k
GDF15	cg16264537	-0.000351389	450k
GDF15	cg12281446	0.00460254	450k
GDF15	cg03897318	-0.00819035	450k
GDF15	cg20835659	-0.00293024	450k
GDF15	cg04907244	-0.000262886	450k
GDF15	cg05031995	0.000301024	450k
GDF15	cg11828820	0.00392563	450k
GDF15	cg01603559	0.000500192	450k
GDF15	cg14014955	-0.00131367	450k
GDF15	cg04146259	-0.00815405	450k
GDF15	cg26330365	-0.000253591	450k
GDF15	cg15707948	-0.00146077	450k
GDF15	cg10636246	-0.00921667	450k
GDF15	cg11235543	6.15018e-05	450k
GDF15	cg07717559	0.00571632	450k
GDF15	cg07123608	-0.00370636	450k
GDF15	cg04605590	-0.00564392	450k
GDF15	cg13693517	0.00735247	450k
GDF15	cg10395868	0.00598854	450k
GDF15	cg23673980	-0.0016358	450k
GDF15	cg19275309	-0.00119721	450k
GDF15	cg16918263	0.000823057	450k
GDF15	cg07512231	-0.00116268	450k
GDF15	cg06545693	-0.000402101	450k
GDF15	cg00566713	-0.0003398	450k
GDF15	cg06539006	0.00429614	450k
GDF15	cg14770102	0.00604282	450k
GDF15	cg21599792	0.00297638	450k
GDF15	cg23512701	0.00158007	450k
GDF15	cg27524403	-0.00102062	450k
GDF15	cg13734043	-0.00103049	450k
GDF15	cg01597480	0.00543864	450k
GDF15	cg09127314	-0.00371768	450k
GDF15	cg22671903	-0.00395597	450k
GDF15	cg17397401	-0.00214585	450k
GDF15	cg09626299	0.00819265	450k
GDF15	cg00417304	-0.0120383	450k
GDF15	cg03196745	0.00255934	450k
GDF15	cg05302441	0.000361982	450k
GDF15	cg04785587	-0.000375344	450k
GDF15	cg25372881	0.00583306	450k
GDF15	cg15961904	-0.0022404	450k
GDF15	cg23900712	-0.000651638	450k
GDF15	cg08606655	0.00167544	450k
GDF15	cg07784959	0.00265355	450k
GDF15	cg09152259	-3.26821e-05	450k
GDF15	cg25666879	0.00333637	450k
GDF15	cg13619623	0.00204634	450k
GDF15	cg17592268	0.00178922	450k
GDF15	cg00048697	-0.0012019	450k
GDF15	cg16203491	-0.00112531	450k
GDF15	cg14558799	-0.000932085	450k
GDF15	cg03098361	-0.000814955	450k
GDF15	cg03255783	-0.00148575	450k
GDF15	cg13467605	-0.00554992	450k
GDF15	cg20627046	-0.000740629	450k
GDF15	cg18022012	0.00141138	450k
GDF15	cg02288684	0.00207272	450k
GDF15	cg00758292	-0.00254608	450k
GDF15	cg22156534	-0.000537386	450k
GDF15	cg07926502	0.00274037	450k
GDF15	cg18354248	9.60977e-05	450k
GDF15	cg16236759	-0.00185114	450k
GDF15	cg17925026	-0.00107408	450k
GDF15	cg01442005	0.00305599	450k
GDF15	cg10420517	0.0159034	450k
GDF15	cg03503295	-0.000718777	450k
GDF15	cg15948836	0.00327482	450k
GDF15	cg00648423	0.00448045	450k
GDF15	cg01517571	-0.00202711	450k
GDF15	cg11813009	0.00298559	450k
GDF15	cg12187213	-4.9893e-07	450k
GDF15	ch.1.194281253F	0.00395563	450k
GDF15	cg09156155	0.00163779	450k
GDF15	cg19693031	-0.0439287	450k
GDF15	cg21124476	-0.00447509	450k
GDF15	cg18738367	-1.83464e-05	450k
GDF15	cg02413902	0.000308131	450k
GDF15	cg13130934	-0.00084302	450k
GDF15	cg04308225	-0.000900318	450k
GDF15	cg13337740	-0.000508149	450k
GDF15	cg17172373	-0.0069314	450k
GDF15	cg02853154	-0.00149388	450k
GDF15	cg05310309	-0.00496634	450k
GDF15	cg10612775	-0.00416287	450k
GDF15	cg06824277	0.00206273	450k
GDF15	cg16201661	-0.000734358	450k
GDF15	cg02212000	0.00364952	450k
GDF15	cg24339785	-0.00300217	450k
GDF15	cg08530632	0.000326219	450k
GDF15	cg16610412	-0.00479454	450k
GDF15	cg21762680	0.0132419	450k
GDF15	cg07910680	-0.000826874	450k
GDF15	cg05176551	0.00180958	450k
GDF15	cg11057378	0.000319013	450k
GDF15	cg23367392	0.00580002	450k
GDF15	cg19910940	-0.00228993	450k
GDF15	cg08620313	0.00533294	450k
GDF15	cg04220047	0.000517807	450k
GDF15	cg04929165	-0.000158582	450k
GDF15	cg21088460	0.100832	450k
GDF15	cg03194064	-0.00105586	450k
GDF15	cg18997990	0.000544055	450k
GDF15	cg05013438	-0.00191418	450k
GDF15	cg01107185	0.000752323	450k
GDF15	cg19628739	-0.000882589	450k
GDF15	cg13577655	-0.00565638	450k
GDF15	cg19029205	-0.00252209	450k
GDF15	cg06682454	-0.000423222	450k
GDF15	cg20439022	0.000992053	450k
GDF15	cg03914397	-8.73025e-05	450k
GDF15	cg22800590	-0.000824782	450k
GDF15	cg03145200	-0.00093439	450k
GDF15	cg24803063	-0.00202033	450k
GDF15	cg26161997	0.00529394	450k
GDF15	cg21897970	-0.00360612	450k
GDF15	cg18625627	0.000891302	450k
GDF15	cg24242290	0.00645605	450k
GDF15	cg12208899	0.00483125	450k
GDF15	cg04493177	-0.00152375	450k
GDF15	cg14294240	0.000462414	450k
GDF15	cg07664976	-0.00397067	450k
GDF15	cg03170611	0.00440323	450k
GDF15	cg08161546	0.00258961	450k
GDF15	cg22283643	0.00123989	450k
GDF15	cg09993853	-0.00238858	450k
GDF15	cg03084350	0.0148462	450k
GDF15	cg24892992	-0.00209557	450k
GDF15	cg21200923	-0.003893	450k
GDF15	cg22702351	0.00135884	450k
GDF15	cg17075428	-0.0021717	450k
GDF15	cg24825722	0.000582753	450k
GDF15	cg14638176	0.00048913	450k
GDF15	cg18311665	-0.00568631	450k
GDF15	cg00955895	0.000846013	450k
GDF15	cg25633955	-0.000590949	450k
GDF15	cg03739573	-0.00280273	450k
GDF15	cg20711383	-0.000902766	450k
GDF15	cg04999421	-0.00581996	450k
GDF15	cg05266843	0.0024298	450k
GDF15	cg00959259	-0.00401306	450k
GDF15	cg14329685	0.00118028	450k
GDF15	cg01878980	0.00271977	450k
GDF15	cg13269407	0.00230173	450k
GDF15	cg12656424	0.000927378	450k
GDF15	cg12002139	0.000403691	450k
GDF15	cg22699062	-0.0001497	450k
GDF15	cg02481950	0.00331197	450k
GDF15	cg03957547	-0.000436584	450k
GDF15	cg18292711	-0.000870621	450k
GDF15	cg07467062	0.00156361	450k
GDF15	cg19459791	0.00381094	450k
GDF15	cg14989202	-0.00440648	450k
GDF15	cg10276576	0.000510732	450k
GDF15	cg07453857	0.00191552	450k
GDF15	cg20521963	0.00112156	450k
GDF15	cg16402814	0.000766067	450k
GDF15	cg01986883	0.00179099	450k
GDF15	cg23810114	0.000476371	450k
GDF15	cg16738940	-0.000118213	450k
GDF15	cg00445305	0.00545166	450k
GDF15	cg02635829	-0.000492844	450k
GDF15	cg14559139	-0.00202392	450k
GDF15	cg26017457	0.00133594	450k
GDF15	cg10296410	0.00112322	450k
GDF15	cg16051114	0.001769	450k
GDF15	cg02657160	-0.00112747	450k
GDF15	cg26899988	0.00269339	450k
GDF15	cg23752548	-0.00564435	450k
GDF15	cg17602444	-0.00979632	450k
GDF15	cg18473379	-0.000450065	450k
GDF15	cg20277504	0.0018056	450k
GDF15	cg25965864	-0.000149619	450k
GDF15	cg07472511	0.00147489	450k
GDF15	cg25132241	0.00909041	450k
GDF15	cg03407228	0.0113733	450k
GDF15	cg22112110	0.00208214	450k
GDF15	cg13762691	-1.3886e-05	450k
GDF15	cg00903371	0.0100652	450k
GDF15	cg13654884	-0.00165783	450k
GDF15	cg19594626	0.00583508	450k
GDF15	cg06962970	-0.00218926	450k
GDF15	cg05884768	0.000829822	450k
GDF15	cg01302668	-0.00327164	450k
GDF15	cg09823288	-0.00590481	450k
GDF15	cg06513979	-0.000352689	450k
GDF15	cg13188519	-0.00408575	450k
GDF15	cg14620065	-0.00674432	450k
GDF15	cg06351520	-0.00669229	450k
GDF15	cg27049094	0.0176655	450k
GDF15	cg25582541	0.000878496	450k
GDF15	cg19824362	0.00161237	450k
GDF15	cg16034562	0.000470718	450k
GDF15	cg02235497	-0.00172029	450k
GDF15	cg11401394	-0.00490124	450k
GDF15	cg12829360	0.000687081	450k
GDF15	cg17997641	-0.000134662	450k
GDF15	cg19065177	-0.000965392	450k
GDF15	cg08280341	-0.0133177	450k
GDF15	cg05421487	0.010348	450k
GDF15	cg08289525	-0.000565717	450k
GDF15	cg19126954	-0.00202681	450k
GDF15	cg06946797	-0.0306997	450k
GDF15	cg11526198	-0.00703914	450k
GDF15	cg01818539	0.00168527	450k
GDF15	cg02999755	0.00453191	450k
GDF15	cg08352774	-0.00149858	450k
GDF15	cg20493090	0.0018724	450k
GDF15	cg22260869	-0.0039545	450k
GDF15	cg14615491	0.00311091	450k
GDF15	cg21064080	0.00110342	450k
GDF15	cg04896959	0.00627158	450k
GDF15	cg27307975	-0.00840267	450k
GDF15	cg20743662	0.00103209	450k
GDF15	cg03006225	-0.00370167	450k
GDF15	cg01940273	-0.00155533	450k
GDF15	cg24140528	0.00198727	450k
GDF15	cg21991630	-0.000939927	450k
GDF15	cg25104233	-0.00238485	450k
GDF15	cg14413584	-0.00282408	450k
GDF15	cg00835193	-0.00302769	450k
GDF15	cg20786524	-0.00307183	450k
GDF15	cg07003745	0.00323135	450k
GDF15	cg19911116	0.00197604	450k
GDF15	cg03940549	0.00140784	450k
GDF15	cg07936470	0.000264733	450k
GDF15	cg08158799	-0.00134509	450k
GDF15	cg08702344	0.0117422	450k
GDF15	cg26093145	-0.00077976	450k
GDF15	cg19868468	-0.0014081	450k
GDF15	cg19516457	0.0040942	450k
GDF15	cg17687451	0.00169985	450k
GDF15	cg05609159	0.00805916	450k
GDF15	cg10448111	0.00460698	450k
GDF15	cg23027854	-0.000664974	450k
GDF15	cg01455178	0.00508043	450k
GDF15	cg12485572	-0.00190524	450k
GDF15	cg08036172	0.00458734	450k
GDF15	cg24598922	-0.000877418	450k
GDF15	cg02286081	0.00102059	450k
GDF15	cg11081894	-0.00130095	450k
GDF15	cg16746355	0.00410925	450k
GDF15	cg13204673	2.0446e-05	450k
GDF15	cg07933234	0.000527601	450k
GDF15	cg09259409	0.000486776	450k
GDF15	cg00255799	0.00302684	450k
GDF15	cg00157043	0.0054877	450k
GDF15	cg00193947	-0.00176839	450k
GDF15	cg22911184	0.00104844	450k
GDF15	cg24694018	-0.0165694	450k
GDF15	cg03201367	-0.000490116	450k
GDF15	cg03800178	0.000217249	450k
GDF15	cg16745930	0.000144961	450k
GDF15	cg24716416	-0.000605636	450k
GDF15	cg13499318	-0.000704039	450k
GDF15	cg08450404	0.00151466	450k
GDF15	cg22380161	0.0041908	450k
GDF15	cg03120115	-0.00514662	450k
GDF15	cg03460163	-0.00108601	450k
GDF15	cg15348640	0.00246058	450k
GDF15	cg02251027	0.00053377	450k
GDF15	cg11283995	0.00430085	450k
GDF15	cg06132803	-0.0017362	450k
GDF15	cg21157721	-0.00293365	450k
GDF15	cg16414684	-0.00253392	450k
GDF15	cg26538782	0.00197146	450k
GDF15	cg01246664	0.000613514	450k
GDF15	cg01252104	0.00333114	450k
GDF15	cg07575518	-0.00082379	450k
GDF15	cg17178268	-0.00214284	450k
GDF15	cg19224886	0.00194025	450k
GDF15	cg25405452	-0.00657468	450k
GDF15	cg26225829	-0.00302879	450k
GDF15	cg03180426	-0.00304799	450k
GDF15	cg14086828	0.00365887	450k
GDF15	cg10811232	0.000718563	450k
GDF15	cg06870750	-0.00184205	450k
GDF15	cg07616394	-0.00194753	450k
GDF15	cg01380346	-0.00399329	450k
GDF15	cg16187013	3.59901e-05	450k
GDF15	cg09097668	0.0014254	450k
GDF15	cg13916835	-0.00532449	450k
GDF15	cg17408973	-0.00289763	450k
GDF15	cg25323711	0.00395111	450k
GDF15	cg13955436	0.000706373	450k
GDF15	cg00782690	-0.00338141	450k
GDF15	cg27243685	0.00244835	450k
GDF15	cg21163701	-0.00160193	450k
GDF15	cg21473748	0.00600354	450k
GDF15	cg09754341	2.73263e-05	450k
GDF15	cg05138768	-0.000317191	450k
GDF15	cg01029985	-0.00826633	450k
GDF15	cg00184240	-0.000511938	450k
GDF15	cg01989224	0.000347765	450k
GDF15	cg09908372	-0.00621222	450k
GDF15	cg08495545	-0.000356461	450k
GDF15	cg07144689	0.000163846	450k
GDF15	cg10947146	0.00452771	450k
GDF15	cg17306706	0.00101238	450k
GDF15	cg22961212	-0.00328049	450k
GDF15	cg04933168	-0.00599869	450k
GDF15	cg01060804	0.00278905	450k
GDF15	cg15976779	-0.00411085	450k
GDF15	cg19188572	0.000346289	450k
GDF15	cg21797001	-0.000543741	450k
GDF15	cg22506801	-0.00357301	450k
GDF15	cg12188416	0.0126974	450k
GDF15	cg06965072	-0.00157747	450k
GDF15	cg23404101	-0.000863252	450k
GDF15	cg19501458	-0.00850302	450k
GDF15	cg01627492	0.00469358	450k
GDF15	cg14159704	0.00243288	450k
GDF15	cg13392855	0.00578015	450k
GDF15	cg03227037	0.00542945	450k
GDF15	cg10195169	-0.000290657	450k
GDF15	cg01243586	-0.00136158	450k
GDF15	cg12079678	0.00215683	450k
GDF15	cg16212341	0.0013108	450k
GDF15	cg06882758	0.0045257	450k
GDF15	cg25318211	0.00735694	450k
GDF15	cg13614383	-0.000684856	450k
GDF15	cg04602007	-0.000622122	450k
GDF15	cg26419265	-0.00251439	450k
GDF15	cg01198994	-0.00208656	450k
GDF15	cg11210160	-0.000969319	450k
GDF15	cg03636183	-0.0137643	450k
GDF15	cg14194496	0.00080702	450k
GDF15	cg14427694	0.00247701	450k
GDF15	cg01811895	0.00852391	450k
GDF15	cg23015991	0.00244932	450k
GDF15	cg23319305	0.00206443	450k
GDF15	cg07185664	-0.00206142	450k
GDF15	cg21788972	-0.000358121	450k
GDF15	cg13764516	0.0007431	450k
GDF15	cg23475474	0.000519743	450k
GDF15	cg06918918	-0.00157089	450k
GDF15	cg03226887	0.000523961	450k
GDF15	cg03312792	-0.00204505	450k
GDF15	cg05977696	0.00362875	450k
GDF15	cg06714180	-0.000900988	450k
GDF15	cg01897562	0.0104461	450k
GDF15	cg23669118	0.00557226	450k
GDF15	cg07380026	0.00514689	450k
GDF15	cg04078221	-0.0003522	450k
GDF15	cg04856117	0.00232256	450k
GDF15	cg07118985	-0.00480466	450k
GDF15	cg15489228	-0.000683329	450k
GDF15	cg23963419	-0.000556034	450k
GDF15	cg09044708	-0.00141238	450k
GDF15	cg15670475	-0.00265101	450k
GDF15	cg13784769	0.000382048	450k
GDF15	cg00778993	0.000162862	450k
GDF15	cg03055693	0.000769159	450k
GDF15	cg01288167	0.00087375	450k
GDF15	cg23022057	-0.00607112	450k
GDF15	cg21501195	0.000587211	450k
GDF15	cg19743891	0.00273306	450k
GDF15	cg03349819	0.00332978	450k
GDF15	cg12753529	0.00103584	450k
GDF15	cg22160263	0.00665036	450k
GDF15	cg02337583	0.000333198	450k
GDF15	cg07593523	-0.000483181	450k
GDF15	cg09460983	0.00244553	450k
GDF15	cg21860667	-0.000889306	450k
GDF15	cg03190891	0.00318421	450k
GDF15	cg22179913	-0.000396757	450k
GDF15	cg04963607	0.00683504	450k
GDF15	cg13016975	0.00229057	450k
GDF15	cg11012953	-0.00373766	450k
GDF15	cg06500161	0.0216796	450k
GDF15	cg16985320	-0.00405011	450k
GDF15	cg05678498	0.000245524	450k
GDF15	cg23184690	0.0010974	450k
GDF15	cg00611192	-2.09086e-05	450k
GDF15	cg18531916	0.00610582	450k
GDF15	cg19864060	0.000331502	450k
GDF15	cg21476593	0.00153363	450k
GDF15	cg26820845	-0.00240657	450k
GDF15	cg26034658	0.00120225	450k
GDF15	cg15618108	-8.82456e-05	450k
GDF15	cg17071957	0.000566979	450k
GDF15	cg10238051	0.00446507	450k
GDF15	cg12476968	-0.000798693	450k
GDF15	cg10753966	0.00286948	450k
GDF15	cg19586709	0.000575241	450k
GDF15	cg02650017	-0.0776781	450k
GDF15	cg12239580	0.000436894	450k
GDF15	cg11869499	0.00267678	450k
GDF15	cg15878101	0.00130373	450k
GDF15	cg08853571	-0.00157195	450k
GDF15	cg21552014	0.000230406	450k
GDF15	cg05087623	0.000581266	450k
GDF15	cg09859896	-0.00095019	450k
GDF15	cg10925433	0.000593342	450k
GDF15	cg06569271	-0.00187679	450k
GDF15	cg10575414	0.00105719	450k
GDF15	cg06758407	0.010153	450k
GDF15	cg00929964	3.77698e-05	450k
GDF15	cg01484686	0.0021262	450k
GDF15	cg14249808	0.000258915	450k
GDF15	cg02122913	0.00613155	450k
GDF15	cg23986145	0.000258371	450k
GDF15	cg05697751	0.00605943	450k
GDF15	cg10384294	0.00100419	450k
GDF15	cg16328078	-0.0013203	450k
GDF15	cg18656873	0.0108944	450k
GDF15	cg14225195	0.00483172	450k
GDF15	cg09614172	0.000817191	450k
GDF15	cg08900363	0.00209356	450k
GDF15	cg00393348	-0.000397067	450k
GDF15	cg13823511	-0.00415583	450k
GDF15	cg11556164	-0.00111688	450k
GDF15	cg08080848	0.00443216	450k
GDF15	cg24498636	-0.00230834	450k
GDF15	cg25898192	-0.000272825	450k
GDF15	cg23325900	0.00122325	450k
GDF15	cg08834269	0.00249908	450k
GDF15	ch.10.107354959F	0.000852618	450k
GDF15	cg13446351	-0.000554739	450k
GDF15	cg03546163	-0.0236003	450k
GDF15	cg09953520	0.00593088	450k
GDF15	cg07725206	0.00113606	450k
GDF15	cg02893019	-0.004266	450k
GDF15	cg19470832	0.0111679	450k
GDF15	cg04027045	-7.26614e-05	450k
GDF15	cg05693910	-0.00244329	450k
GDF15	cg26432741	0.00372549	450k
GDF15	cg12039197	0.00342076	450k
GDF15	cg17624536	-0.000781278	450k
GDF15	cg03394188	-0.000553212	450k
GDF15	cg19997181	-0.00147241	450k
GDF15	cg25823314	-9.27685e-05	450k
GDF15	cg05433805	0.00087043	450k
GDF15	cg16373880	0.00223516	450k
GDF15	cg22676212	-0.00214253	450k
GDF15	cg16936953	-0.00955198	450k
GDF15	cg23325197	0.00485524	450k
GDF15	cg13279476	-0.0144035	450k
GDF15	cg05583636	0.00311347	450k
GDF15	cg17435683	-0.000573393	450k
GDF15	cg16412670	0.00199177	450k
GDF15	cg02392835	-0.00211196	450k
GDF15	cg07266431	-0.00648414	450k
GDF15	cg03870411	0.00212272	450k
GDF15	cg20800086	-0.00192231	450k
GDF15	cg14877637	-0.000865221	450k
GDF15	cg19430305	-0.00173124	450k
GDF15	cg13120814	0.000511437	450k
GDF15	cg12353636	-0.00109406	450k
GDF15	cg14373380	0.00129382	450k
GDF15	cg07901351	0.00042721	450k
GDF15	cg01762738	-0.00340379	450k
GDF15	cg22076614	-0.00434278	450k
GDF15	cg13412063	-0.00231455	450k
GDF15	cg20585830	-0.00698301	450k
GDF15	cg22227424	0.00340625	450k
GDF15	cg05861879	-0.000212539	450k
GDF15	cg20107201	0.00250375	450k
GDF15	cg08957091	-0.00245938	450k
GDF15	cg10950251	-0.0011065	450k
GDF15	cg10846969	0.00758301	450k
GDF15	cg13485366	0.00804355	450k
GDF15	cg18608055	-0.0129708	450k
GDF15	cg15945475	0.00170801	450k
GDF15	cg13343159	-0.00460881	450k
GDF15	cg23933095	-0.0007612	450k
GDF15	cg19643803	-0.00638341	450k
GDF15	cg24556382	-0.00777651	450k
GDF15	cg02033213	0.00191925	450k
GDF15	cg27107144	0.0102324	450k
GDF15	cg09349128	-0.0199087	450k
GDF15	cg00958451	0.00100872	450k
GDF15	cg11650763	0.00182776	450k
GDF15	cg07207858	0.000147785	450k
GDF15	cg13672649	-0.00366184	450k
GDF15	cg12404858	0.000769524	450k
GDF15	cg09714424	0.00127464	450k
GDF15	cg12395284	0.00321261	450k
GDF15	cg11129343	0.0022831	450k
GDF15	cg13254203	0.000180875	450k
GDF15	cg22688815	-0.00463868	450k
GDF15	cg26152188	-0.00289004	450k
GDF15	cg00417823	0.0100206	450k
GDF15	cg13740834	-0.00232575	450k
GDF15	cg14571194	-0.00736832	450k
GDF15	cg18868478	-0.00364414	450k
GDF15	ch.2.1726169F	0.000268006	450k
GDF15	cg13409148	0.00475238	450k
GDF15	cg04054951	0.00096439	450k
GDF15	cg04471919	7.69229e-05	450k
GDF15	cg10182355	-0.00474178	450k
GDF15	cg11232136	-0.000219044	450k
GDF15	cg03245271	-0.0061089	450k
GDF15	cg23039250	-0.00257221	450k
GDF15	cg00567536	0.000115878	450k
GDF15	cg14632507	3.41539e-05	450k
GDF15	cg08098402	-0.00491679	450k
GDF15	cg27529225	-0.00378582	450k
GDF15	cg19413728	-0.00186701	450k
GDF15	cg18843373	-0.00373176	450k
GDF15	cg06628878	-0.000305565	450k
GDF15	cg11133001	-0.000238287	450k
GDF15	cg10374202	-0.00198345	450k
GDF15	cg14910175	-0.00438509	450k
GDF15	cg24049493	0.00816466	450k
GDF15	cg26065318	0.00523737	450k
GDF15	cg09334699	0.00244678	450k
GDF15	cg03645865	0.00268479	450k
GDF15	cg01175220	0.00227108	450k
GDF15	cg05922453	0.00174648	450k
GDF15	cg13047462	-0.00191484	450k
GDF15	cg18819791	-0.00617231	450k
GDF15	cg00135433	-0.000754746	450k
GDF15	cg14088119	0.000634632	450k
GDF15	cg01343363	0.00569696	450k
GDF15	cg14124415	0.000452892	450k
GDF15	cg16732115	0.00209114	450k
GDF15	cg02561912	0.00534718	450k
GDF15	cg19408626	-0.00103084	450k
GDF15	cg08638929	0.000435389	450k
GDF15	cg13534580	-0.0059246	450k
GDF15	cg10721090	-0.00178918	450k
GDF15	cg07491858	0.00269374	450k
GDF15	cg08001389	-0.000338773	450k
GDF15	cg14771734	0.00104251	450k
GDF15	cg17397420	0.00222763	450k
GDF15	cg16286429	0.000590964	450k
GDF15	cg15633603	0.00399952	450k
GDF15	cg27422857	-0.00559376	450k
GDF15	cg10781468	-0.00410799	450k
GDF15	cg06821274	-0.00300579	450k
GDF15	cg09814167	0.00222057	450k
GDF15	cg12594716	9.8887e-05	450k
GDF15	cg18708013	0.000360526	450k
GDF15	cg20972199	-0.0113516	450k
GDF15	cg12448298	-0.00471391	450k
GDF15	cg26270975	0.00186321	450k
GDF15	cg12585028	0.00164615	450k
GDF15	cg09832267	-0.00591628	450k
GDF15	cg19106326	-0.000371238	450k
GDF15	cg04354317	0.00626868	450k
GDF15	cg21100328	0.000955458	450k
GDF15	cg08677347	-0.00365074	450k
GDF15	cg03242448	-9.75202e-05	450k
GDF15	cg03068497	-0.00397547	450k
GDF15	cg14053727	-0.00675003	450k
GDF15	cg09124703	9.72613e-05	450k
GDF15	cg03606020	0.00220702	450k
GDF15	cg25149253	-0.00714815	450k
GDF15	cg14468634	7.34075e-05	450k
GDF15	cg11590170	-0.00266908	450k
GDF15	cg08387293	0.00411706	450k
GDF15	cg21233189	-0.000198277	450k
GDF15	cg09170232	0.00273369	450k
GDF15	cg22485938	0.000599325	450k
GDF15	cg10211414	-0.00827336	450k
NT-proBNP	cg24424146	-0.000571894	450k
NT-proBNP	cg02291365	0.000603952	450k
NT-proBNP	cg24491766	-0.00432521	450k
NT-proBNP	cg03732020	0.00419004	450k
NT-proBNP	cg00154950	-0.000491193	450k
NT-proBNP	cg24922129	-0.00157382	450k
NT-proBNP	cg26558749	-0.00899695	450k
NT-proBNP	cg00522231	0.00271186	450k
NT-proBNP	cg27113009	-0.00434854	450k
NT-proBNP	cg21306988	0.00154233	450k
NT-proBNP	cg00724018	0.00106212	450k
NT-proBNP	cg27507372	0.00262722	450k
NT-proBNP	cg17562433	-0.0002526	450k
NT-proBNP	cg15892785	0.00163844	450k
NT-proBNP	cg04520420	-0.00118162	450k
NT-proBNP	cg01681367	-0.00292669	450k
NT-proBNP	cg23876832	-0.000198528	450k
NT-proBNP	cg27152890	0.00110972	450k
NT-proBNP	cg01937601	-0.00231743	450k
NT-proBNP	cg26769927	-0.00408169	450k
NT-proBNP	cg02669770	0.00377504	450k
NT-proBNP	cg11238505	-0.000561311	450k
NT-proBNP	cg21164886	-0.000623648	450k
NT-proBNP	cg18517898	-0.00273077	450k
NT-proBNP	cg27075187	0.00352135	450k
NT-proBNP	cg05396397	0.00439845	450k
NT-proBNP	cg25029986	0.00604537	450k
NT-proBNP	cg19098932	-0.000304611	450k
NT-proBNP	cg11993636	-0.00101273	450k
NT-proBNP	cg14353137	0.00153207	450k
NT-proBNP	cg10072464	0.00383325	450k
NT-proBNP	cg17129028	0.000862455	450k
NT-proBNP	cg20267580	0.00198185	450k
NT-proBNP	cg06240947	-0.0026012	450k
NT-proBNP	cg04184208	0.00011721	450k
NT-proBNP	cg11333375	0.0039835	450k
NT-proBNP	cg15472170	-0.00262632	450k
NT-proBNP	cg00186383	0.00151662	450k
NT-proBNP	cg20032495	0.00140153	450k
NT-proBNP	cg23923856	0.00363215	450k
NT-proBNP	cg15533809	0.0162374	450k
NT-proBNP	cg26278151	-0.000706078	450k
NT-proBNP	cg01534572	-0.000600351	450k
NT-proBNP	cg07700514	0.00026114	450k
NT-proBNP	cg23512657	0.000312508	450k
NT-proBNP	cg09997760	-0.000645771	450k
NT-proBNP	cg21160290	0.00730985	450k
NT-proBNP	cg01853367	0.00260768	450k
NT-proBNP	cg12691230	-0.00372728	450k
NT-proBNP	cg18456523	0.014508	450k
NT-proBNP	cg06911020	0.00175791	450k
NT-proBNP	cg06829830	0.00290864	450k
NT-proBNP	cg03316881	-0.00359543	450k
NT-proBNP	cg09548275	0.0242939	450k
NT-proBNP	cg13878066	0.00338152	450k
NT-proBNP	cg24748548	0.00324158	450k
NT-proBNP	cg07154861	-0.0021768	450k
NT-proBNP	cg16898239	-0.00622426	450k
NT-proBNP	cg27520104	-0.000693725	450k
NT-proBNP	cg05412028	0.022387	450k
NT-proBNP	cg13529728	-0.00160186	450k
NT-proBNP	cg00472277	-0.00467241	450k
NT-proBNP	cg19163939	-0.000798348	450k
NT-proBNP	cg15879179	-0.00109585	450k
NT-proBNP	cg10302736	4.74367e-06	450k
NT-proBNP	cg03440556	-0.000999226	450k
NT-proBNP	cg13216995	0.0029074	450k
NT-proBNP	cg24934063	0.00118361	450k
NT-proBNP	cg05608128	-0.00131033	450k
NT-proBNP	cg02641675	3.09368e-05	450k
NT-proBNP	cg25588792	-0.00124232	450k
NT-proBNP	cg10852876	-0.00560401	450k
NT-proBNP	cg00456593	-0.00434789	450k
NT-proBNP	cg24408469	-0.00945572	450k
NT-proBNP	cg07573872	-0.0115259	450k
NT-proBNP	cg16172923	-0.00081495	450k
NT-proBNP	cg25369015	-0.0032235	450k
NT-proBNP	cg13114696	-0.000395953	450k
NT-proBNP	cg23162960	0.000138853	450k
NT-proBNP	cg22994281	0.00256872	450k
NT-proBNP	cg04996219	0.000175777	450k
NT-proBNP	cg24766553	0.00198386	450k
NT-proBNP	cg02231404	-0.0366101	450k
NT-proBNP	cg02286717	0.00292221	450k
NT-proBNP	cg16683770	-0.00168857	450k
NT-proBNP	cg14911690	0.0251789	450k
NT-proBNP	cg23235971	-0.00152665	450k
NT-proBNP	cg01912921	0.000585027	450k
NT-proBNP	cg02585790	0.00044729	450k
NT-proBNP	cg17658113	0.000423916	450k
NT-proBNP	cg07086719	0.000950829	450k
NT-proBNP	cg13639451	-0.00398692	450k
NT-proBNP	cg15052019	-0.000263181	450k
NT-proBNP	cg23906191	-0.000306548	450k
NT-proBNP	cg06291428	0.00251851	450k
NT-proBNP	cg26976732	0.000668289	450k
NT-proBNP	cg10577937	0.00395568	450k
NT-proBNP	cg26922780	0.00680772	450k
NT-proBNP	cg15790073	0.00103485	450k
NT-proBNP	cg05949034	6.31834e-05	450k
NT-proBNP	cg08884571	0.00697036	450k
NT-proBNP	cg25564752	0.00440059	450k
NT-proBNP	cg24150172	0.000348762	450k
NT-proBNP	cg16111924	0.00171675	450k
NT-proBNP	cg08427854	0.00187635	450k
NT-proBNP	cg18304839	-0.000661287	450k
NT-proBNP	cg20187250	0.000330698	450k
NT-proBNP	cg05999191	-0.00186496	450k
NT-proBNP	cg01881308	1.00803e-05	450k
NT-proBNP	cg06498809	-0.00229846	450k
NT-proBNP	cg18224445	0.00382879	450k
NT-proBNP	cg22296756	-0.00603162	450k
NT-proBNP	cg14625425	-0.00222197	450k
NT-proBNP	cg16828937	0.000509279	450k
NT-proBNP	cg14365785	0.0019243	450k
NT-proBNP	cg07195011	0.00034495	450k
NT-proBNP	cg07279963	0.000768121	450k
NT-proBNP	cg25326896	-0.00208794	450k
NT-proBNP	cg10625367	0.00099915	450k
NT-proBNP	cg17519696	0.00378073	450k
NT-proBNP	cg15564619	0.000520183	450k
NT-proBNP	cg12355835	-0.0068713	450k
NT-proBNP	cg12943155	0.00673551	450k
NT-proBNP	cg21261158	-0.00403543	450k
NT-proBNP	cg17338430	0.000644544	450k
NT-proBNP	cg08149865	-0.0230991	450k
NT-proBNP	cg22604213	-0.00283385	450k
NT-proBNP	cg23328329	-0.00221641	450k
NT-proBNP	cg05796838	-0.0123451	450k
NT-proBNP	cg09390241	0.000218892	450k
NT-proBNP	cg19028079	0.00210145	450k
NT-proBNP	cg19860734	0.00184687	450k
NT-proBNP	cg09068086	-0.00245764	450k
NT-proBNP	cg22688802	0.000785789	450k
NT-proBNP	cg22702056	0.000570926	450k
NT-proBNP	cg26646207	0.00562957	450k
NT-proBNP	cg04406436	-0.00987044	450k
NT-proBNP	cg12846837	-0.00119222	450k
NT-proBNP	cg17728503	-0.00285409	450k
NT-proBNP	cg16793249	0.00230643	450k
NT-proBNP	cg07090401	0.000859974	450k
NT-proBNP	cg15632936	5.58554e-05	450k
NT-proBNP	cg22240715	-0.000111369	450k
NT-proBNP	cg13980266	-0.000722951	450k
NT-proBNP	cg23319046	-0.00214997	450k
NT-proBNP	cg05923687	0.00819652	450k
NT-proBNP	cg22328616	-0.00053631	450k
NT-proBNP	cg01006880	0.00129736	450k
NT-proBNP	cg08929303	0.00676724	450k
NT-proBNP	cg08632701	-0.0014872	450k
NT-proBNP	cg02927618	0.000997825	450k
NT-proBNP	cg07839457	-0.00973821	450k
NT-proBNP	cg19267205	0.00885111	450k
NT-proBNP	cg05716350	0.000370746	450k
NT-proBNP	cg03216739	-0.00803513	450k
NT-proBNP	cg13693646	-0.000136314	450k
NT-proBNP	cg25611041	-0.00558537	450k
NT-proBNP	cg20569839	-0.00244543	450k
NT-proBNP	cg06650255	0.0146339	450k
NT-proBNP	cg05795235	-1.59994e-05	450k
NT-proBNP	cg23575320	0.00317349	450k
NT-proBNP	cg01118156	0.00389262	450k
NT-proBNP	cg26077811	-0.0153687	450k
NT-proBNP	cg21468274	-0.00253451	450k
NT-proBNP	cg17519749	-0.000893543	450k
NT-proBNP	cg14422085	-0.00317915	450k
NT-proBNP	cg05991220	0.00791297	450k
NT-proBNP	cg13880094	0.00223955	450k
NT-proBNP	cg23920047	0.0020122	450k
NT-proBNP	cg26643128	-0.000433284	450k
NT-proBNP	cg11917579	-0.00156616	450k
NT-proBNP	cg27417749	0.00169589	450k
NT-proBNP	cg21864959	0.0505297	450k
NT-proBNP	cg11120450	-0.00213615	450k
NT-proBNP	cg07540652	0.00398733	450k
NT-proBNP	cg25222252	-0.00893922	450k
NT-proBNP	cg23510764	0.00355643	450k
NT-proBNP	cg07343174	0.00361738	450k
NT-proBNP	cg25331437	0.00152716	450k
NT-proBNP	cg16489468	-0.000783993	450k
NT-proBNP	cg13590055	0.00770509	450k
NT-proBNP	cg10198943	-0.0110177	450k
NT-proBNP	cg24742832	0.00389625	450k
NT-proBNP	cg11177235	0.000322097	450k
NT-proBNP	cg12785694	-0.00569815	450k
NT-proBNP	cg22082176	-0.000327905	450k
NT-proBNP	cg14996810	-0.00185105	450k
NT-proBNP	cg21229337	0.00235577	450k
NT-proBNP	cg01204606	-0.000826487	450k
NT-proBNP	cg07219494	0.0101515	450k
NT-proBNP	cg02022224	-0.00355609	450k
NT-proBNP	cg05108467	0.000412194	450k
NT-proBNP	cg23883738	0.000506295	450k
NT-proBNP	cg25005357	0.00547425	450k
NT-proBNP	cg15900058	0.000606067	450k
NT-proBNP	cg18654956	-0.0032211	450k
NT-proBNP	cg01388889	-0.00418417	450k
NT-proBNP	cg26709300	0.00714002	450k
NT-proBNP	cg26051433	0.00108708	450k
NT-proBNP	cg02905828	-0.00229956	450k
NT-proBNP	cg25540816	-0.00212758	450k
NT-proBNP	cg25001190	0.00406559	450k
NT-proBNP	cg18068635	0.0119536	450k
NT-proBNP	cg05023707	0.00382029	450k
NT-proBNP	cg11838827	-0.00231983	450k
NT-proBNP	cg15296664	-0.00494569	450k
NT-proBNP	cg13596787	-0.00113668	450k
NT-proBNP	cg23035209	-0.00933525	450k
NT-proBNP	cg26470794	0.00635854	450k
NT-proBNP	cg19355210	0.00139614	450k
NT-proBNP	cg00815583	7.08501e-05	450k
NT-proBNP	cg08542016	0.000466465	450k
NT-proBNP	cg21670987	0.00110557	450k
NT-proBNP	cg27019158	9.10586e-05	450k
NT-proBNP	cg15239304	0.00024927	450k
NT-proBNP	cg05005073	-0.00366673	450k
NT-proBNP	cg10409680	-7.22849e-05	450k
NT-proBNP	cg01687878	0.0187133	450k
NT-proBNP	cg19264522	0.000646684	450k
NT-proBNP	cg22626747	0.000911851	450k
NT-proBNP	cg01535312	-0.0004206	450k
NT-proBNP	cg04513125	0.00150848	450k
NT-proBNP	cg18454510	0.00468423	450k
NT-proBNP	cg14275693	0.001353	450k
NT-proBNP	cg23176340	-0.00159035	450k
NT-proBNP	cg13650687	-0.00330147	450k
NT-proBNP	cg12506013	0.00933529	450k
NT-proBNP	cg17254383	0.00159683	450k
NT-proBNP	cg05166408	0.00386539	450k
NT-proBNP	cg11940726	-0.00479548	450k
NT-proBNP	cg16009129	0.00138835	450k
NT-proBNP	cg07351302	0.00157194	450k
NT-proBNP	cg03968436	0.00439987	450k
NT-proBNP	cg04961225	0.0148007	450k
NT-proBNP	cg04634427	-0.00335942	450k
NT-proBNP	cg04513311	-0.00109564	450k
NT-proBNP	cg06817864	-3.12275e-05	450k
NT-proBNP	cg16288572	-7.13102e-05	450k
NT-proBNP	cg14405197	-0.00545508	450k
NT-proBNP	cg11853970	-0.00553151	450k
NT-proBNP	cg04740898	-0.0168866	450k
NT-proBNP	cg20121258	0.00500606	450k
NT-proBNP	cg13986536	-0.000436387	450k
NT-proBNP	cg14811806	0.0010969	450k
NT-proBNP	cg23775991	-0.000754365	450k
NT-proBNP	cg02955804	-0.0013385	450k
NT-proBNP	cg26924825	-9.12087e-05	450k
NT-proBNP	cg11548181	-0.00184838	450k
NT-proBNP	cg21213853	-0.00184902	450k
NT-proBNP	cg24859433	-0.00600215	450k
NT-proBNP	cg18471635	0.0037081	450k
NT-proBNP	cg25967904	-0.00779805	450k
NT-proBNP	cg17232393	0.00424432	450k
NT-proBNP	cg23630423	-0.00401788	450k
NT-proBNP	cg00519208	0.00388153	450k
NT-proBNP	cg11715102	0.0010401	450k
NT-proBNP	cg08402873	0.00495534	450k
NT-proBNP	cg05318210	0.000441434	450k
NT-proBNP	cg01971149	-0.00552181	450k
NT-proBNP	cg13316543	0.00127692	450k
NT-proBNP	cg00013899	0.0100011	450k
NT-proBNP	cg08723913	0.00220416	450k
NT-proBNP	cg15646803	0.000543932	450k
NT-proBNP	cg08833126	-0.00190659	450k
NT-proBNP	cg09430705	0.00427351	450k
NT-proBNP	cg11174173	-0.000198036	450k
NT-proBNP	cg00142933	0.00180295	450k
NT-proBNP	cg03649429	-0.00255444	450k
NT-proBNP	cg05311623	0.000979603	450k
NT-proBNP	cg11137578	0.000918714	450k
NT-proBNP	cg25315527	-0.000105675	450k
NT-proBNP	cg13885623	-0.00195126	450k
NT-proBNP	cg27145388	0.00223725	450k
NT-proBNP	cg11594160	-0.00387953	450k
NT-proBNP	cg06436658	0.00116936	450k
NT-proBNP	cg03893339	0.00483721	450k
NT-proBNP	cg11196437	-0.00012918	450k
NT-proBNP	cg09775972	0.00390699	450k
NT-proBNP	cg00468320	-0.000740646	450k
NT-proBNP	cg26475541	0.000317262	450k
NT-proBNP	cg06439889	0.00243312	450k
NT-proBNP	cg24612498	-0.000101824	450k
NT-proBNP	cg20722088	-0.00825548	450k
NT-proBNP	cg16251647	0.000514151	450k
NT-proBNP	cg26462130	-0.00287463	450k
NT-proBNP	cg11200414	-0.0039285	450k
NT-proBNP	ch.15.65986670F	0.0102271	450k
NT-proBNP	cg14521777	0.000490379	450k
NT-proBNP	cg00429268	-0.00096278	450k
NT-proBNP	cg01463154	0.00745749	450k
NT-proBNP	cg09821400	-0.0015724	450k
NT-proBNP	cg26279116	0.00294753	450k
NT-proBNP	cg04871498	0.00113333	450k
NT-proBNP	cg03549705	-0.00313552	450k
NT-proBNP	cg09502149	-0.00626214	450k
NT-proBNP	cg14078070	0.000461808	450k
NT-proBNP	cg10668198	0.00613478	450k
NT-proBNP	cg04010446	0.0010137	450k
NT-proBNP	cg06934110	-0.00109812	450k
NT-proBNP	cg05021771	-0.00241797	450k
NT-proBNP	cg13326508	-0.000230075	450k
NT-proBNP	cg09372891	-0.00336639	450k
NT-proBNP	cg07596643	-0.000349889	450k
NT-proBNP	cg00425710	-0.00214269	450k
NT-proBNP	cg00878953	-0.000798189	450k
NT-proBNP	cg02574952	1.36842e-05	450k
NT-proBNP	cg13573036	0.00109524	450k
NT-proBNP	cg19768855	6.93914e-05	450k
NT-proBNP	cg10453040	0.00510835	450k
NT-proBNP	cg20567630	-0.00063681	450k
NT-proBNP	cg08884932	-0.000640336	450k
NT-proBNP	cg22879583	-0.00455082	450k
NT-proBNP	cg08755972	0.00690964	450k
NT-proBNP	cg24605197	0.000932634	450k
NT-proBNP	cg10490064	-0.0028714	450k
NT-proBNP	cg10276116	-0.00105329	450k
NT-proBNP	cg04635999	0.000708649	450k
NT-proBNP	cg24066843	-0.000687186	450k
NT-proBNP	cg02073224	-0.000913978	450k
NT-proBNP	cg18905155	0.000484643	450k
NT-proBNP	cg03054026	-0.00452981	450k
NT-proBNP	cg13690063	0.00178523	450k
NT-proBNP	cg19969431	0.00185842	450k
NT-proBNP	cg16808156	0.00548578	450k
NT-proBNP	cg20379007	-0.00259565	450k
NT-proBNP	cg20255082	-0.00205711	450k
NT-proBNP	cg20601329	0.000535675	450k
NT-proBNP	cg20307292	0.00411673	450k
NT-proBNP	cg12879143	0.00257338	450k
NT-proBNP	cg03003526	-1.71831e-05	450k
NT-proBNP	cg12442020	0.00236186	450k
NT-proBNP	cg10730291	0.000416602	450k
NT-proBNP	cg10888902	-0.000204274	450k
NT-proBNP	cg16204414	0.0036887	450k
NT-proBNP	cg17200850	-0.00524857	450k
NT-proBNP	cg11980435	0.00126791	450k
NT-proBNP	cg11824582	0.00584788	450k
NT-proBNP	cg15034009	-0.00239154	450k
NT-proBNP	cg17514528	-0.0318186	450k
NT-proBNP	cg16576083	-0.00337418	450k
NT-proBNP	cg09504131	0.0168277	450k
NT-proBNP	cg23411013	-0.00384356	450k
NT-proBNP	cg24846373	0.000964841	450k
NT-proBNP	cg16656232	0.00500706	450k
NT-proBNP	cg04456662	0.000597883	450k
NT-proBNP	cg23963647	-0.000220637	450k
NT-proBNP	cg03222632	0.00498096	450k
NT-proBNP	cg18834375	-0.0163469	450k
NT-proBNP	cg11285496	-0.00394592	450k
NT-proBNP	cg19850275	0.0137942	450k
NT-proBNP	cg25223878	0.002215	450k
NT-proBNP	cg27350841	0.000772633	450k
NT-proBNP	cg21118939	0.00212291	450k
NT-proBNP	cg14442557	-6.3581e-05	450k
NT-proBNP	cg24952123	-0.00163708	450k
NT-proBNP	cg11201654	-0.00479306	450k
NT-proBNP	cg00186954	-0.00488131	450k
NT-proBNP	cg19471319	0.00172166	450k
NT-proBNP	cg17944885	0.014358	450k
NT-proBNP	cg12144681	0.0028066	450k
NT-proBNP	cg07109670	0.00347678	450k
NT-proBNP	cg09946623	-0.00419509	450k
NT-proBNP	cg00829404	0.00421783	450k
NT-proBNP	cg11936341	-0.00166954	450k
NT-proBNP	cg13888509	-0.000272578	450k
NT-proBNP	cg03859614	-0.00153455	450k
NT-proBNP	cg27521744	0.00631972	450k
NT-proBNP	cg00863353	0.00274589	450k
NT-proBNP	cg00934355	-0.000449222	450k
NT-proBNP	cg26104293	0.00147432	450k
NT-proBNP	cg17786255	0.00278789	450k
NT-proBNP	cg16150416	-0.00366018	450k
NT-proBNP	cg26284782	-0.00194498	450k
NT-proBNP	cg09243576	0.00371832	450k
NT-proBNP	cg13519851	0.00229439	450k
NT-proBNP	cg17450585	0.0069724	450k
NT-proBNP	cg19453938	-0.00693327	450k
NT-proBNP	cg16120244	0.00038269	450k
NT-proBNP	cg20892287	0.00268802	450k
NT-proBNP	cg22578632	-0.00457437	450k
NT-proBNP	cg04161236	-0.00697354	450k
NT-proBNP	cg16694480	0.000645232	450k
NT-proBNP	cg01663052	0.000913375	450k
NT-proBNP	cg26971596	-0.00907929	450k
NT-proBNP	cg08032884	0.00225501	450k
NT-proBNP	cg16572224	-0.00482884	450k
NT-proBNP	cg25015465	-0.00470997	450k
NT-proBNP	cg08374859	0.00444171	450k
NT-proBNP	cg08314781	-0.000976523	450k
NT-proBNP	cg13048967	0.00136829	450k
NT-proBNP	cg17071855	0.000796635	450k
NT-proBNP	cg02056751	-0.00133057	450k
NT-proBNP	cg03843978	-0.00295723	450k
NT-proBNP	cg07397616	0.000619817	450k
NT-proBNP	cg14535746	0.00081041	450k
NT-proBNP	cg03597159	0.00752149	450k
NT-proBNP	cg01989611	0.00253801	450k
NT-proBNP	cg04831708	0.00155693	450k
NT-proBNP	cg08309687	0.00241011	450k
NT-proBNP	cg13573244	-0.00960221	450k
NT-proBNP	cg16286735	0.00257739	450k
NT-proBNP	cg23711881	0.00413445	450k
NT-proBNP	cg20232503	-0.00803637	450k
NT-proBNP	cg01564705	-0.0032163	450k
NT-proBNP	cg04837309	-0.000352726	450k
NT-proBNP	cg05618595	-0.00867667	450k
NT-proBNP	cg12628061	0.00116798	450k
NT-proBNP	cg00402352	3.07627e-05	450k
NT-proBNP	cg17253835	0.00806411	450k
NT-proBNP	cg20336341	-0.00356114	450k
NT-proBNP	cg01481544	0.000684707	450k
NT-proBNP	cg23548041	0.00713305	450k
NT-proBNP	cg15531386	0.00318141	450k
NT-proBNP	cg16408679	0.00432452	450k
NT-proBNP	cg23079041	-0.00145348	450k
NT-proBNP	cg00991576	0.00407751	450k
NT-proBNP	cg05867996	0.00375595	450k
NT-proBNP	cg20833182	0.00711115	450k
NT-proBNP	cg23484230	0.000299156	450k
NT-proBNP	cg15141217	-0.00465667	450k
NT-proBNP	cg25401874	1.35126e-05	450k
NT-proBNP	cg10627511	0.000231216	450k
NT-proBNP	cg06282247	-0.00151791	450k
NT-proBNP	cg25191741	0.000425508	450k
NT-proBNP	cg18589504	-0.000516254	450k
NT-proBNP	cg27127608	0.00570929	450k
NT-proBNP	cg23721586	-0.00130809	450k
NT-proBNP	cg00417304	-0.0160998	450k
NT-proBNP	cg26565099	-0.000228401	450k
NT-proBNP	cg13718686	-0.000890774	450k
NT-proBNP	cg11799072	0.00501745	450k
NT-proBNP	cg10587854	0.0028254	450k
NT-proBNP	cg02430732	-0.000265174	450k
NT-proBNP	cg06852243	-0.00188453	450k
NT-proBNP	cg04113258	0.0021389	450k
NT-proBNP	cg06143979	-3.36407e-05	450k
NT-proBNP	cg08949143	0.00232958	450k
NT-proBNP	cg10289744	-0.00387367	450k
NT-proBNP	cg18119166	0.0019765	450k
NT-proBNP	cg16536560	0.00277514	450k
NT-proBNP	cg13555287	-0.000207262	450k
NT-proBNP	cg27333706	0.0149194	450k
NT-proBNP	cg20627046	-0.00214053	450k
NT-proBNP	cg18013376	-0.00156213	450k
NT-proBNP	cg07068616	-0.0037854	450k
NT-proBNP	cg08677803	0.000490191	450k
NT-proBNP	cg00311131	-0.00332027	450k
NT-proBNP	cg06580800	-0.003477	450k
NT-proBNP	cg09460553	-0.00282237	450k
NT-proBNP	cg18541581	-0.00145685	450k
NT-proBNP	cg21263122	0.0016563	450k
NT-proBNP	cg19108718	-0.00218786	450k
NT-proBNP	cg00024494	0.00220103	450k
NT-proBNP	cg11157691	-0.00169676	450k
NT-proBNP	cg06175912	-0.00791639	450k
NT-proBNP	cg01614898	-0.00210295	450k
NT-proBNP	cg26660461	0.00604275	450k
NT-proBNP	cg26009832	0.000776975	450k
NT-proBNP	cg00514486	-0.000233127	450k
NT-proBNP	cg16522412	0.00247925	450k
NT-proBNP	cg00757033	-0.058946	450k
NT-proBNP	cg05248960	-0.00560445	450k
NT-proBNP	cg02976355	0.00190046	450k
NT-proBNP	cg25334860	0.00519854	450k
NT-proBNP	cg12950007	0.000511391	450k
NT-proBNP	cg11254192	-0.000578787	450k
NT-proBNP	cg03575512	-0.00103189	450k
NT-proBNP	cg02733994	-0.00974008	450k
NT-proBNP	cg25367304	-0.00108516	450k
NT-proBNP	cg24919348	0.00252755	450k
NT-proBNP	cg12394201	-0.00763582	450k
NT-proBNP	cg01490733	-0.00792717	450k
NT-proBNP	cg03683087	-0.00111134	450k
NT-proBNP	cg19628739	-0.00464685	450k
NT-proBNP	cg16489689	0.00346802	450k
NT-proBNP	cg12356859	0.00437573	450k
NT-proBNP	cg04871173	-0.000746231	450k
NT-proBNP	cg04548096	0.00381364	450k
NT-proBNP	cg01106909	0.00246291	450k
NT-proBNP	cg19856897	0.00970157	450k
NT-proBNP	cg09516696	-0.00123868	450k
NT-proBNP	cg04352534	0.00107219	450k
NT-proBNP	cg23796713	-0.011278	450k
NT-proBNP	cg16671360	-0.00198528	450k
NT-proBNP	cg13777287	0.00359731	450k
NT-proBNP	cg00007675	-0.000946503	450k
NT-proBNP	cg26844804	0.00428884	450k
NT-proBNP	cg06933796	-0.00808366	450k
NT-proBNP	cg02129712	-0.0029705	450k
NT-proBNP	cg08787791	8.76943e-05	450k
NT-proBNP	cg12606682	-0.00268481	450k
NT-proBNP	cg12353802	0.000860301	450k
NT-proBNP	cg02450064	-0.00479632	450k
NT-proBNP	cg02614016	0.00231223	450k
NT-proBNP	cg22939456	-0.000698933	450k
NT-proBNP	cg00135293	-0.00503869	450k
NT-proBNP	cg17952647	-0.00354526	450k
NT-proBNP	cg13242092	0.00100868	450k
NT-proBNP	cg15408360	0.00398925	450k
NT-proBNP	cg25747484	0.00158777	450k
NT-proBNP	cg25354551	0.00513072	450k
NT-proBNP	cg01889025	-0.00116232	450k
NT-proBNP	cg25531987	0.00177045	450k
NT-proBNP	cg16245716	-0.00642924	450k
NT-proBNP	cg22164921	0.00356178	450k
NT-proBNP	cg18473379	-0.00385345	450k
NT-proBNP	cg23302998	-0.00246763	450k
NT-proBNP	cg06970772	0.00387468	450k
NT-proBNP	cg06069100	0.00428913	450k
NT-proBNP	cg21593409	-0.00683839	450k
NT-proBNP	cg00448560	-0.00367683	450k
NT-proBNP	cg02837456	-0.00554423	450k
NT-proBNP	cg22026150	0.00201409	450k
NT-proBNP	cg12614244	-0.00260641	450k
NT-proBNP	cg13164343	0.00306148	450k
NT-proBNP	cg17402294	0.0013867	450k
NT-proBNP	cg16988212	-0.00738126	450k
NT-proBNP	cg27379587	6.39178e-05	450k
NT-proBNP	cg18941322	0.00486872	450k
NT-proBNP	cg12633918	0.00317347	450k
NT-proBNP	cg14261868	-0.00490802	450k
NT-proBNP	cg15157360	-0.00242974	450k
NT-proBNP	cg19977866	0.000245649	450k
NT-proBNP	cg24475598	0.000872567	450k
NT-proBNP	cg08280341	-0.00114001	450k
NT-proBNP	cg16411857	-0.011419	450k
NT-proBNP	cg19925780	0.00610154	450k
NT-proBNP	cg13977427	-0.00460048	450k
NT-proBNP	cg01825137	0.00344819	450k
NT-proBNP	ch.7.2691555F	0.000603259	450k
NT-proBNP	cg03493509	-0.00242316	450k
NT-proBNP	cg04071398	0.00272472	450k
NT-proBNP	cg05481981	-0.000839974	450k
NT-proBNP	cg07224310	-0.000138779	450k
NT-proBNP	cg07065054	0.000434484	450k
NT-proBNP	cg07391913	0.0141775	450k
NT-proBNP	cg15473083	1.57983e-05	450k
NT-proBNP	cg18898496	-0.000450453	450k
NT-proBNP	cg09583036	0.000990709	450k
NT-proBNP	cg02213466	-0.00945058	450k
NT-proBNP	cg06178669	0.00836492	450k
NT-proBNP	cg25632316	2.44204e-05	450k
NT-proBNP	cg20151207	0.000629269	450k
NT-proBNP	cg14430614	-0.00231041	450k
NT-proBNP	cg11956545	-0.00133015	450k
NT-proBNP	cg16536330	-0.0101054	450k
NT-proBNP	cg03440636	-0.00270786	450k
NT-proBNP	cg01951617	0.00589679	450k
NT-proBNP	cg02443473	0.00508932	450k
NT-proBNP	cg10588023	-0.000171185	450k
NT-proBNP	cg00978584	-0.00091461	450k
NT-proBNP	cg00153693	-0.0112052	450k
NT-proBNP	cg17758905	-0.00431119	450k
NT-proBNP	cg02484391	0.00133553	450k
NT-proBNP	cg26889564	-0.00863423	450k
NT-proBNP	cg10648197	0.000764591	450k
NT-proBNP	cg01102232	-0.00123297	450k
NT-proBNP	cg13717425	0.00116034	450k
NT-proBNP	cg19560927	-0.000599905	450k
NT-proBNP	cg05241732	0.00250195	450k
NT-proBNP	cg12699865	-0.00209034	450k
NT-proBNP	cg07991139	0.00036682	450k
NT-proBNP	cg22402398	-0.000658014	450k
NT-proBNP	cg08429256	-0.00903853	450k
NT-proBNP	cg10059756	-0.000933849	450k
NT-proBNP	cg16753400	0.00234324	450k
NT-proBNP	cg13550401	-0.000670184	450k
NT-proBNP	cg05626079	0.00468088	450k
NT-proBNP	cg16293118	-0.0014454	450k
NT-proBNP	cg17929627	0.001474	450k
NT-proBNP	cg26229224	-0.00468106	450k
NT-proBNP	cg20038789	0.000248828	450k
NT-proBNP	cg15761233	-0.0025762	450k
NT-proBNP	cg15815726	-0.00237037	450k
NT-proBNP	cg26145832	-0.00814238	450k
NT-proBNP	cg23340666	-0.00428086	450k
NT-proBNP	cg02772619	0.000163579	450k
NT-proBNP	cg07040244	-0.0141011	450k
NT-proBNP	cg24162801	0.00187304	450k
NT-proBNP	cg10023855	0.000484859	450k
NT-proBNP	cg05002602	-1.75849e-05	450k
NT-proBNP	cg14898611	0.00844881	450k
NT-proBNP	cg12534390	-0.0113384	450k
NT-proBNP	cg01808969	-0.00559642	450k
NT-proBNP	cg00380692	0.00131842	450k
NT-proBNP	cg14432143	0.00179536	450k
NT-proBNP	cg14121862	0.00096521	450k
NT-proBNP	cg14520511	-0.00202104	450k
NT-proBNP	cg15563205	0.00133073	450k
NT-proBNP	cg02855360	-0.00030837	450k
NT-proBNP	cg03653026	-0.00831217	450k
NT-proBNP	cg02947418	-0.000815335	450k
NT-proBNP	cg22366350	0.00294509	450k
NT-proBNP	cg09798398	-0.00251327	450k
NT-proBNP	cg22495388	0.00781654	450k
NT-proBNP	cg23626762	0.00362079	450k
NT-proBNP	cg01801814	0.00582489	450k
NT-proBNP	cg05478824	-0.00856088	450k
NT-proBNP	cg12974599	-0.00414198	450k
NT-proBNP	cg25329933	-0.000398155	450k
NT-proBNP	cg24283662	0.00208088	450k
NT-proBNP	cg16797009	-0.00894891	450k
NT-proBNP	cg14868212	0.00166686	450k
NT-proBNP	cg03693219	-0.000548375	450k
NT-proBNP	cg19563158	0.00215851	450k
NT-proBNP	cg07783282	0.000184903	450k
NT-proBNP	cg12596692	0.00140453	450k
NT-proBNP	cg12760995	-0.000573747	450k
NT-proBNP	cg18022921	-0.00538972	450k
NT-proBNP	cg14649073	-0.00073134	450k
NT-proBNP	cg19043207	-0.000135676	450k
NT-proBNP	cg23601066	0.00994432	450k
NT-proBNP	cg05426160	-0.00110236	450k
NT-proBNP	cg21248305	0.00133443	450k
NT-proBNP	cg09691393	-0.00528595	450k
NT-proBNP	cg00778993	0.00136189	450k
NT-proBNP	cg19113840	0.00522391	450k
NT-proBNP	cg20207567	-0.000263884	450k
NT-proBNP	cg04708321	-0.00435879	450k
NT-proBNP	cg17061862	0.00126489	450k
NT-proBNP	cg13353050	0.000486929	450k
NT-proBNP	cg20619751	0.000993085	450k
NT-proBNP	cg01287505	-0.00100707	450k
NT-proBNP	cg16455376	0.000901152	450k
NT-proBNP	cg05276137	0.00364658	450k
NT-proBNP	cg02135682	0.00244333	450k
NT-proBNP	cg05697552	-0.000802411	450k
NT-proBNP	cg05951817	-0.00166945	450k
NT-proBNP	cg26738080	-0.00378998	450k
NT-proBNP	cg16417447	-0.00351827	450k
NT-proBNP	cg06670766	0.0039597	450k
NT-proBNP	cg03787282	0.00153559	450k
NT-proBNP	cg14157175	-0.00245871	450k
NT-proBNP	cg04936260	0.000978775	450k
NT-proBNP	cg19922493	0.00207413	450k
NT-proBNP	ch.22.1008279F	0.00818072	450k
NT-proBNP	cg13767270	-0.000347975	450k
NT-proBNP	cg22797991	-0.000814347	450k
NT-proBNP	cg10557584	0.00328917	450k
NT-proBNP	cg15256743	-0.00332508	450k
NT-proBNP	cg03078551	0.000961235	450k
NT-proBNP	cg22243439	-0.000849091	450k
NT-proBNP	cg00286188	0.00160495	450k
NT-proBNP	cg11931501	-0.00322872	450k
NT-proBNP	cg02882979	0.00252878	450k
NT-proBNP	cg19292625	0.00338672	450k
NT-proBNP	cg14506552	-0.00238638	450k
NT-proBNP	cg27511599	-0.00379386	450k
NT-proBNP	cg01077724	-0.00268406	450k
NT-proBNP	cg13524748	0.000783554	450k
NT-proBNP	cg03546163	-0.0322882	450k
NT-proBNP	cg07088427	0.00497297	450k
NT-proBNP	cg16594806	0.0126081	450k
NT-proBNP	cg06770735	-0.0179434	450k
NT-proBNP	cg02327654	-0.00144742	450k
NT-proBNP	cg10686758	0.00447843	450k
NT-proBNP	cg04958654	-0.000712597	450k
NT-proBNP	cg17603909	0.000855378	450k
NT-proBNP	cg00107488	-0.00189196	450k
NT-proBNP	cg13621378	0.000760866	450k
NT-proBNP	cg02011409	-0.00149668	450k
NT-proBNP	cg01694527	0.0020636	450k
NT-proBNP	cg00818680	0.00302744	450k
NT-proBNP	cg03995631	0.00881996	450k
NT-proBNP	cg09256413	0.00494404	450k
NT-proBNP	cg12749890	0.00262245	450k
NT-proBNP	cg27261050	0.0019587	450k
NT-proBNP	cg21320768	0.000237317	450k
NT-proBNP	cg26344619	-0.00318744	450k
NT-proBNP	cg02097667	0.000529438	450k
NT-proBNP	cg11655390	-0.00117055	450k
NT-proBNP	cg07473553	-0.00169754	450k
NT-proBNP	cg26499095	0.00213414	450k
NT-proBNP	cg24883664	0.00309826	450k
NT-proBNP	cg12253828	-0.00855316	450k
NT-proBNP	cg19598514	0.000380998	450k
NT-proBNP	cg01770571	0.00125974	450k
NT-proBNP	cg02058108	0.000400948	450k
NT-proBNP	cg06481431	-0.000107717	450k
NT-proBNP	cg06830348	-0.00318576	450k
NT-proBNP	cg24932628	0.000524822	450k
NT-proBNP	cg00277384	-0.00648006	450k
NT-proBNP	cg20184464	0.00109506	450k
NT-proBNP	cg13548587	0.000298541	450k
NT-proBNP	cg26340968	-0.00946743	450k
NT-proBNP	cg06464781	-0.00580911	450k
NT-proBNP	cg24203465	0.000510278	450k
NT-proBNP	cg00980519	-0.00288191	450k
NT-proBNP	cg14576824	-0.000403925	450k
NT-proBNP	ch.11.60893640F	0.00553138	450k
NT-proBNP	cg26152188	-0.00607854	450k
NT-proBNP	cg00417823	0.00036642	450k
NT-proBNP	cg17924243	0.000322475	450k
NT-proBNP	cg07618928	-0.000393635	450k
NT-proBNP	cg01042465	-0.00170987	450k
NT-proBNP	cg22379436	0.00419895	450k
NT-proBNP	cg09169132	-0.0124201	450k
NT-proBNP	cg02672232	-2.52366e-05	450k
NT-proBNP	cg17935875	0.0004032	450k
NT-proBNP	cg05775627	0.00486921	450k
NT-proBNP	cg03772063	0.00267537	450k
NT-proBNP	cg24697075	-0.00276132	450k
NT-proBNP	cg26257082	-0.00226833	450k
NT-proBNP	cg13217994	-0.00279819	450k
NT-proBNP	cg13409439	0.00454938	450k
NT-proBNP	cg27092808	0.00164006	450k
NT-proBNP	cg16723994	-0.00252992	450k
NT-proBNP	cg04685478	-0.00304318	450k
NT-proBNP	cg05865613	-0.000255793	450k
NT-proBNP	cg23756872	-0.00142143	450k
NT-proBNP	cg02561912	0.00176392	450k
NT-proBNP	cg02169857	-0.00150859	450k
NT-proBNP	cg01776299	-0.000379714	450k
NT-proBNP	cg17992429	0.000163976	450k
NT-proBNP	cg17133734	-0.00513428	450k
NT-proBNP	cg07982869	-0.000280752	450k
NT-proBNP	cg00009871	-0.00425047	450k
NT-proBNP	cg26208815	-0.00198148	450k
NT-proBNP	cg00504285	0.000628162	450k
NT-proBNP	cg02064275	0.000469141	450k
NT-proBNP	cg03917803	0.00824027	450k
NT-proBNP	cg12291274	-0.0025526	450k
NT-proBNP	cg07211476	0.000653951	450k
NT-proBNP	cg23895729	0.000504746	450k
NT-proBNP	cg26469982	-0.00144591	450k
NT-proBNP	cg05356511	-0.00177609	450k
NT-proBNP	cg18902035	0.0119514	450k
NT-proBNP	cg15871086	-0.00210048	450k
NT-proBNP	cg04481444	0.00117035	450k
NT-proBNP	cg27182159	-0.00182948	450k
NT-proBNP	cg14053727	-0.00142993	450k
NT-proBNP	cg12071044	-0.00220291	450k
NT-proBNP	cg23098811	0.0037522	450k
NT-proBNP	cg06595852	0.00234039	450k
NT-proBNP	cg07655182	-0.00447652	450k
NT-proBNP	cg13320181	-0.00228797	450k
GDF15	cg14260073	-0.00503221	EPIC
GDF15	cg04301623	-0.00251773	EPIC
GDF15	cg22199969	-0.0044355	EPIC
GDF15	cg09400392	0.000490323	EPIC
GDF15	cg21719492	-0.00464123	EPIC
GDF15	cg22123877	-0.000681794	EPIC
GDF15	cg08260052	-0.00257306	EPIC
GDF15	cg16999677	0.00488856	EPIC
GDF15	cg26539593	0.00700629	EPIC
GDF15	cg20769722	-0.00780104	EPIC
GDF15	cg03868066	0.00300745	EPIC
GDF15	cg09731288	-0.000573373	EPIC
GDF15	cg23223742	-0.00352662	EPIC
GDF15	cg26396443	0.000805003	EPIC
GDF15	cg05659097	0.000224696	EPIC
GDF15	cg04440717	-0.00266951	EPIC
GDF15	cg24704287	-0.0191918	EPIC
GDF15	cg19679311	0.000553895	EPIC
GDF15	cg12667031	0.00392935	EPIC
GDF15	cg19518003	0.00101005	EPIC
GDF15	cg16853842	0.00239445	EPIC
GDF15	cg14140629	-0.00327242	EPIC
GDF15	cg19139210	1.48543e-05	EPIC
GDF15	cg27527626	0.00701542	EPIC
GDF15	cg05733575	-0.0131282	EPIC
GDF15	cg07963181	0.00294459	EPIC
GDF15	cg22820639	0.0004453	EPIC
GDF15	cg06997381	0.00199037	EPIC
GDF15	cg06632821	0.00185392	EPIC
GDF15	cg12008047	0.0023814	EPIC
GDF15	cg05575921	-0.0562915	EPIC
GDF15	cg06251016	-0.000490016	EPIC
GDF15	cg23329156	0.00480184	EPIC
GDF15	cg11192541	-0.000653567	EPIC
GDF15	cg26894968	-0.000594043	EPIC
GDF15	cg09674251	0.000326194	EPIC
GDF15	cg17483297	-0.00535781	EPIC
GDF15	cg25330361	-0.00137415	EPIC
GDF15	cg18279994	0.00180313	EPIC
GDF15	cg14092571	0.00296231	EPIC
GDF15	cg06952291	0.00418778	EPIC
GDF15	cg16662877	0.00103294	EPIC
GDF15	cg05045329	0.00241774	EPIC
GDF15	cg27246106	-0.00022756	EPIC
GDF15	cg13211785	0.00512192	EPIC
GDF15	cg27222803	0.00889609	EPIC
GDF15	cg17515767	0.00298632	EPIC
GDF15	cg11112911	0.00231975	EPIC
GDF15	cg08305742	0.00394297	EPIC
GDF15	cg18132916	0.00281203	EPIC
GDF15	cg23952189	0.00299597	EPIC
GDF15	cg17631196	2.52352e-06	EPIC
GDF15	cg19461582	-0.00326123	EPIC
GDF15	cg12645284	0.000280265	EPIC
GDF15	cg18146737	-0.00287727	EPIC
GDF15	cg05197690	0.000747786	EPIC
GDF15	cg01065977	0.0102281	EPIC
GDF15	cg12093775	-0.00935628	EPIC
GDF15	cg04027548	0.00415585	EPIC
GDF15	cg13359134	0.000290288	EPIC
GDF15	cg26546646	-0.00100073	EPIC
GDF15	cg01182645	-0.000961685	EPIC
GDF15	cg09666561	-0.00124908	EPIC
GDF15	cg09823277	0.0015023	EPIC
GDF15	cg15112458	-0.000890963	EPIC
GDF15	cg11164649	0.000946636	EPIC
GDF15	cg12561474	0.0156302	EPIC
GDF15	cg16129172	0.000273661	EPIC
GDF15	cg02474542	0.00297695	EPIC
GDF15	cg07551545	0.000544311	EPIC
GDF15	cg14505161	0.00445993	EPIC
GDF15	cg23441208	0.00643025	EPIC
GDF15	cg08400478	-0.00260286	EPIC
GDF15	cg04086189	-0.000976565	EPIC
GDF15	cg01243072	0.00719942	EPIC
GDF15	cg09659661	0.00301466	EPIC
GDF15	cg02083539	0.000343078	EPIC
GDF15	cg23996846	-0.00161513	EPIC
GDF15	cg26605046	-0.000497351	EPIC
GDF15	cg25074317	0.0023028	EPIC
GDF15	cg24900923	-4.32343e-05	EPIC
GDF15	cg26102082	0.00700978	EPIC
GDF15	cg04159993	0.00237916	EPIC
GDF15	cg26248608	-0.000100242	EPIC
GDF15	cg04570540	-0.00357028	EPIC
GDF15	cg05665562	0.00365598	EPIC
GDF15	cg08935195	-0.00145947	EPIC
GDF15	cg04175739	-0.00141721	EPIC
GDF15	cg00079076	0.00337208	EPIC
GDF15	cg21843616	-0.000473816	EPIC
GDF15	cg06518327	-0.00527033	EPIC
GDF15	cg26619478	0.00225331	EPIC
GDF15	cg09915221	2.82436e-07	EPIC
GDF15	cg02838143	0.00117982	EPIC
GDF15	cg13959110	0.00325513	EPIC
GDF15	cg20225749	-0.00261836	EPIC
GDF15	cg01556502	0.0020035	EPIC
GDF15	cg20469175	0.00386635	EPIC
GDF15	cg02446434	0.00205963	EPIC
GDF15	cg16306978	-0.00157239	EPIC
GDF15	cg08269209	0.00427595	EPIC
GDF15	cg10923246	0.00393632	EPIC
GDF15	cg19847130	-0.000349387	EPIC
GDF15	cg01021847	-0.000247852	EPIC
GDF15	cg23690480	0.000652446	EPIC
GDF15	cg16355469	0.000495587	EPIC
GDF15	cg08122114	-0.000250601	EPIC
GDF15	cg26301283	0.000829396	EPIC
GDF15	cg18593111	0.00348966	EPIC
GDF15	cg09196068	0.00159414	EPIC
GDF15	cg00323965	0.000223626	EPIC
GDF15	cg18435820	0.00160059	EPIC
GDF15	cg24795627	-0.000401656	EPIC
GDF15	cg06902698	-0.00270732	EPIC
GDF15	cg02232396	-0.000175748	EPIC
GDF15	cg01075305	0.00478907	EPIC
GDF15	cg10222474	-0.00260795	EPIC
GDF15	cg11299854	0.00301972	EPIC
GDF15	cg25230043	-0.00104833	EPIC
GDF15	cg05365954	-0.0011262	EPIC
GDF15	cg17537073	-0.0017182	EPIC
GDF15	cg24281764	-0.00136141	EPIC
GDF15	cg14911690	0.0207604	EPIC
GDF15	cg17314244	0.00184331	EPIC
GDF15	cg11840833	0.0022686	EPIC
GDF15	cg02675260	-0.000823446	EPIC
GDF15	cg08643928	0.000262373	EPIC
GDF15	cg09154978	-0.00111303	EPIC
GDF15	cg21186299	0.00506864	EPIC
GDF15	cg13240285	-0.000851966	EPIC
GDF15	cg02711190	-0.00541229	EPIC
GDF15	cg16402873	0.00142953	EPIC
GDF15	cg21834860	-0.00301924	EPIC
GDF15	cg02634272	0.00743596	EPIC
GDF15	cg05099240	0.00265478	EPIC
GDF15	cg06978461	0.00123878	EPIC
GDF15	cg24308307	-0.00155292	EPIC
GDF15	cg15913725	0.00477968	EPIC
GDF15	cg00357546	0.00334425	EPIC
GDF15	cg15206621	0.00101315	EPIC
GDF15	cg13018071	-0.00304105	EPIC
GDF15	cg05320945	0.000966047	EPIC
GDF15	cg14899522	-0.00155291	EPIC
GDF15	cg04116545	-0.0151794	EPIC
GDF15	cg01102383	0.000156312	EPIC
GDF15	cg04547220	0.00327654	EPIC
GDF15	cg08458121	-0.00346046	EPIC
GDF15	cg14160449	0.00380773	EPIC
GDF15	cg14810343	0.000871206	EPIC
GDF15	cg20007462	8.85592e-05	EPIC
GDF15	cg05376147	0.00601678	EPIC
GDF15	cg24430034	0.00300117	EPIC
GDF15	cg26337955	2.88326e-05	EPIC
GDF15	cg07105657	0.00362604	EPIC
GDF15	cg02246541	0.000577401	EPIC
GDF15	cg15628888	0.00456862	EPIC
GDF15	cg21637392	0.00840059	EPIC
GDF15	cg24922631	-0.00365337	EPIC
GDF15	cg09657262	0.00119006	EPIC
GDF15	cg03173169	0.00347114	EPIC
GDF15	cg00711496	-0.00522074	EPIC
GDF15	cg00633933	-0.00328087	EPIC
GDF15	cg14783283	0.000256866	EPIC
GDF15	cg23783747	0.0001358	EPIC
GDF15	cg24452135	0.00373093	EPIC
GDF15	cg14436098	-0.000265969	EPIC
GDF15	cg12700904	0.000398144	EPIC
GDF15	cg22321089	-0.000745453	EPIC
GDF15	cg12838644	0.0032138	EPIC
GDF15	cg17871792	0.00426144	EPIC
GDF15	cg14847688	0.00101479	EPIC
GDF15	cg14094449	-0.000424395	EPIC
GDF15	cg15702823	0.00181916	EPIC
GDF15	cg06968926	-0.00438773	EPIC
GDF15	cg02951558	0.00268007	EPIC
GDF15	cg04022063	0.00833829	EPIC
GDF15	cg14926439	0.00089446	EPIC
GDF15	cg05250932	-0.00170615	EPIC
GDF15	cg05772555	-0.00260675	EPIC
GDF15	cg14320036	0.000598522	EPIC
GDF15	cg15529130	-2.77444e-05	EPIC
GDF15	cg06578786	0.00470639	EPIC
GDF15	cg08252165	-0.00453426	EPIC
GDF15	cg22820587	-0.00109365	EPIC
GDF15	cg10947302	0.000919508	EPIC
GDF15	cg18051552	0.00188004	EPIC
GDF15	cg02961397	-0.00149147	EPIC
GDF15	cg20990601	-0.000652779	EPIC
GDF15	cg27491483	0.00223658	EPIC
GDF15	cg13411311	-0.000223887	EPIC
GDF15	cg09966309	0.00336188	EPIC
GDF15	cg12700102	-0.000405845	EPIC
GDF15	cg14656778	-0.00396028	EPIC
GDF15	cg23168648	-0.00134757	EPIC
GDF15	cg04055835	-0.00274113	EPIC
GDF15	cg19720714	0.00587977	EPIC
GDF15	cg08404328	0.00294344	EPIC
GDF15	cg27365602	-0.00607169	EPIC
GDF15	cg00942799	-0.00320951	EPIC
GDF15	cg04611466	-0.000866194	EPIC
GDF15	cg04962480	0.00174494	EPIC
GDF15	cg19299096	-0.005149	EPIC
GDF15	cg00564723	0.000205632	EPIC
GDF15	cg08858644	-0.00899528	EPIC
GDF15	cg19984833	-0.000628565	EPIC
GDF15	cg25105202	0.000285856	EPIC
GDF15	cg12132508	6.40327e-05	EPIC
GDF15	cg13695309	0.000777432	EPIC
GDF15	cg17992670	0.0071568	EPIC
GDF15	cg01289544	0.0022244	EPIC
GDF15	cg00137607	-0.00130906	EPIC
GDF15	cg25137110	0.000937603	EPIC
GDF15	cg07088351	0.00201285	EPIC
GDF15	cg18754985	-0.00556642	EPIC
GDF15	cg07660894	-0.00124897	EPIC
GDF15	cg21081352	-0.00119961	EPIC
GDF15	cg10129274	-0.00481449	EPIC
GDF15	cg19719391	0.00125374	EPIC
GDF15	cg07772361	0.00249061	EPIC
GDF15	cg22222502	-0.00713764	EPIC
GDF15	cg04585778	0.0162125	EPIC
GDF15	cg16666463	-0.00131608	EPIC
GDF15	cg04210225	-0.00238219	EPIC
GDF15	cg13249833	0.00384949	EPIC
GDF15	cg22323067	-0.00182093	EPIC
GDF15	cg18002632	-0.000596637	EPIC
GDF15	cg23480021	0.00342278	EPIC
GDF15	cg24867820	-0.00778279	EPIC
GDF15	cg21403761	0.000524305	EPIC
GDF15	cg15182577	0.00554409	EPIC
GDF15	cg16797691	0.00097679	EPIC
GDF15	cg25166357	-0.00214357	EPIC
GDF15	cg18241967	-0.00283481	EPIC
GDF15	cg27417749	5.38061e-06	EPIC
GDF15	cg11297732	7.11347e-05	EPIC
GDF15	cg18789653	0.00946509	EPIC
GDF15	cg19384448	0.00462073	EPIC
GDF15	cg18270760	-0.000938953	EPIC
GDF15	cg23608915	0.00332116	EPIC
GDF15	cg10045004	-0.00128772	EPIC
GDF15	cg04127903	-0.000828791	EPIC
GDF15	cg04486528	-0.00367288	EPIC
GDF15	cg23359554	-0.00150042	EPIC
GDF15	cg04195774	-0.0144769	EPIC
GDF15	cg04197199	0.00217987	EPIC
GDF15	cg26759422	0.000957301	EPIC
GDF15	cg01246919	-0.00149734	EPIC
GDF15	cg21872129	0.000146307	EPIC
GDF15	cg06645408	0.00323653	EPIC
GDF15	cg25003343	3.18542e-06	EPIC
GDF15	cg17066349	0.0041472	EPIC
GDF15	cg16993186	0.0351807	EPIC
GDF15	cg07620562	0.000604608	EPIC
GDF15	cg16308174	0.00282238	EPIC
GDF15	cg06486065	0.00179843	EPIC
GDF15	cg12785694	-0.0050525	EPIC
GDF15	cg17890422	0.00374494	EPIC
GDF15	cg14827054	0.000351976	EPIC
GDF15	cg07506563	0.0045358	EPIC
GDF15	cg06220256	0.0009459	EPIC
GDF15	cg17999319	0.00124574	EPIC
GDF15	cg23091083	-4.55775e-05	EPIC
GDF15	cg01315407	-0.000212215	EPIC
GDF15	cg26286098	0.000669144	EPIC
GDF15	cg06986484	-0.000703566	EPIC
GDF15	cg01249670	-0.00345066	EPIC
GDF15	cg05451092	-0.00118167	EPIC
GDF15	cg09083279	0.00634988	EPIC
GDF15	cg08609448	0.00136328	EPIC
GDF15	cg11412056	-0.00420491	EPIC
GDF15	cg15606135	0.00252328	EPIC
GDF15	cg21043125	0.00257058	EPIC
GDF15	cg26600434	-0.00526985	EPIC
GDF15	cg13016333	0.00419772	EPIC
GDF15	cg03011059	-4.45672e-05	EPIC
GDF15	cg04150219	0.00307553	EPIC
GDF15	cg26741503	-0.00157409	EPIC
GDF15	cg05995422	0.000581257	EPIC
GDF15	cg17182870	7.23076e-05	EPIC
GDF15	cg14012220	0.00159681	EPIC
GDF15	cg01162053	-0.00179347	EPIC
GDF15	cg10071260	0.00192133	EPIC
GDF15	cg06417705	0.000505598	EPIC
GDF15	cg12635120	0.000699851	EPIC
GDF15	cg00765860	-0.0118466	EPIC
GDF15	cg07869795	9.37969e-05	EPIC
GDF15	cg11164998	-0.00294027	EPIC
GDF15	cg19859270	-0.00449053	EPIC
GDF15	cg05360138	-0.00338351	EPIC
GDF15	cg26891237	-0.00137556	EPIC
GDF15	cg04255675	0.000335339	EPIC
GDF15	cg23680451	-0.00128057	EPIC
GDF15	cg18865949	0.00145074	EPIC
GDF15	cg25380514	0.000800387	EPIC
GDF15	cg20813996	-0.0037195	EPIC
GDF15	cg04550751	-0.000958698	EPIC
GDF15	cg18068635	0.00802145	EPIC
GDF15	cg20512044	-0.00387539	EPIC
GDF15	cg27542277	0.0041238	EPIC
GDF15	cg16450978	-0.0061896	EPIC
GDF15	cg07213685	-0.00110902	EPIC
GDF15	cg16352624	0.00249189	EPIC
GDF15	cg21515898	0.00299474	EPIC
GDF15	cg26676252	-0.00449771	EPIC
GDF15	cg05121469	0.00244041	EPIC
GDF15	cg14019213	0.000290984	EPIC
GDF15	cg12054453	-0.00356194	EPIC
GDF15	cg00773269	0.00502912	EPIC
GDF15	cg02390267	-0.000511588	EPIC
GDF15	cg07161968	-0.0019852	EPIC
GDF15	cg08203231	0.0195125	EPIC
GDF15	cg24838345	-0.00212141	EPIC
GDF15	cg06957290	-0.00408648	EPIC
GDF15	cg12973310	-0.00127633	EPIC
GDF15	cg05585897	2.2466e-05	EPIC
GDF15	cg16554020	-0.000250366	EPIC
GDF15	cg13993467	0.0027009	EPIC
GDF15	cg01181485	0.00217945	EPIC
GDF15	cg24412760	0.00251193	EPIC
GDF15	cg08923657	-0.00358303	EPIC
GDF15	cg02775765	0.000103792	EPIC
GDF15	cg12485181	-9.85684e-05	EPIC
GDF15	cg08330629	0.00342736	EPIC
GDF15	cg21555645	0.0112017	EPIC
GDF15	cg02151711	-0.00470679	EPIC
GDF15	cg10919204	0.00136674	EPIC
GDF15	cg13230023	-0.00222742	EPIC
GDF15	cg24886733	-0.000934747	EPIC
GDF15	cg00803179	3.80295e-05	EPIC
GDF15	cg27118035	0.025009	EPIC
GDF15	cg09196747	0.00316267	EPIC
GDF15	cg16889440	0.000469253	EPIC
GDF15	cg05466065	-0.0021667	EPIC
GDF15	cg01949324	0.00562058	EPIC
GDF15	cg15856066	9.05112e-05	EPIC
GDF15	cg01434938	0.0170232	EPIC
GDF15	cg03908534	0.00235033	EPIC
GDF15	cg16605162	0.00249607	EPIC
GDF15	cg06818514	0.00255157	EPIC
GDF15	cg08066948	0.000210578	EPIC
GDF15	cg21503504	-0.00249219	EPIC
GDF15	cg22858500	-0.00207154	EPIC
GDF15	cg18353345	-0.00269258	EPIC
GDF15	cg13947866	0.00872326	EPIC
GDF15	cg19914320	0.00503898	EPIC
GDF15	cg08895021	0.000626284	EPIC
GDF15	cg01856145	-0.0008667	EPIC
GDF15	cg13834398	0.000681343	EPIC
GDF15	cg15384668	-0.00630978	EPIC
GDF15	cg00407820	0.0022769	EPIC
GDF15	cg22544342	0.00117182	EPIC
GDF15	cg12704663	-0.0011032	EPIC
GDF15	cg23845310	0.00139236	EPIC
GDF15	cg00076057	0.00844807	EPIC
GDF15	cg02828878	0.000217453	EPIC
GDF15	cg01655501	-0.000734062	EPIC
GDF15	cg21018887	-0.0053864	EPIC
GDF15	cg19256656	0.0091	EPIC
GDF15	cg15331751	-0.00324948	EPIC
GDF15	cg26596719	-0.00522804	EPIC
GDF15	cg06461588	-0.00182375	EPIC
GDF15	cg02451018	0.00452867	EPIC
GDF15	cg09011947	-0.0044715	EPIC
GDF15	cg08568736	0.00321274	EPIC
GDF15	cg02610360	0.0124084	EPIC
GDF15	cg14405197	-0.00345394	EPIC
GDF15	cg05919621	-0.00130978	EPIC
GDF15	cg05131266	0.000482323	EPIC
GDF15	cg06389787	-0.00224564	EPIC
GDF15	cg25410121	0.0210278	EPIC
GDF15	cg07668036	0.000502333	EPIC
GDF15	cg06573733	-0.00187307	EPIC
GDF15	cg27061947	0.00127376	EPIC
GDF15	cg07136909	-0.000556061	EPIC
GDF15	cg22143002	-0.0130133	EPIC
GDF15	cg21650243	-0.00799233	EPIC
GDF15	cg04278733	-0.00164026	EPIC
GDF15	cg02540220	-0.00537161	EPIC
GDF15	cg18584280	0.00228945	EPIC
GDF15	cg12134308	0.000626328	EPIC
GDF15	cg15060905	-0.00223943	EPIC
GDF15	cg16299440	0.00136594	EPIC
GDF15	cg02293783	-0.00341681	EPIC
GDF15	cg14040696	0.00169657	EPIC
GDF15	cg13594900	-0.00560445	EPIC
GDF15	cg26507526	-4.55813e-05	EPIC
GDF15	cg02768742	0.00339862	EPIC
GDF15	cg18028222	-0.000110751	EPIC
GDF15	cg19278231	-0.00192379	EPIC
GDF15	cg15504516	-0.000792402	EPIC
GDF15	cg26368996	0.000667468	EPIC
GDF15	cg26986989	-0.00298871	EPIC
GDF15	cg09110148	0.00784451	EPIC
GDF15	cg16280363	-0.00465671	EPIC
GDF15	cg24859433	-0.0147928	EPIC
GDF15	cg06069019	0.00576891	EPIC
GDF15	cg17443080	-0.00325775	EPIC
GDF15	cg18188916	-0.00398378	EPIC
GDF15	cg06010536	0.00723666	EPIC
GDF15	cg26655517	0.00120785	EPIC
GDF15	cg24624576	0.00121428	EPIC
GDF15	cg06918740	0.0692274	EPIC
GDF15	cg06867363	0.00765962	EPIC
GDF15	cg14478610	0.00732797	EPIC
GDF15	cg14201462	0.00182738	EPIC
GDF15	cg12756897	-0.000765141	EPIC
GDF15	cg06268956	0.000440722	EPIC
GDF15	cg05228719	-0.00051107	EPIC
GDF15	cg03732617	0.00638044	EPIC
GDF15	cg02097259	0.00664178	EPIC
GDF15	cg26904169	-0.000869777	EPIC
GDF15	cg05490642	0.00341167	EPIC
GDF15	cg21909526	0.00107423	EPIC
GDF15	cg20926049	0.000198941	EPIC
GDF15	cg14439249	0.00156694	EPIC
GDF15	cg11449925	-0.00218177	EPIC
GDF15	cg07020416	-0.00276728	EPIC
GDF15	cg13310154	0.00253405	EPIC
GDF15	cg10176717	0.000218209	EPIC
GDF15	cg26975754	-0.00103247	EPIC
GDF15	cg03693706	-3.99713e-05	EPIC
GDF15	cg02043749	-0.00216597	EPIC
GDF15	cg14851122	0.00538788	EPIC
GDF15	cg25042397	-4.93967e-06	EPIC
GDF15	cg27574739	0.000516404	EPIC
GDF15	cg07372166	0.00211194	EPIC
GDF15	cg01190373	0.000871863	EPIC
GDF15	cg06840429	0.000871316	EPIC
GDF15	cg13199603	0.00422523	EPIC
GDF15	cg03309898	0.00240202	EPIC
GDF15	cg22102617	0.000623447	EPIC
GDF15	cg10050380	-0.00290416	EPIC
GDF15	cg11982443	0.00123334	EPIC
GDF15	cg04546999	-0.000521913	EPIC
GDF15	cg26232359	-7.23268e-05	EPIC
GDF15	cg20717932	0.00478496	EPIC
GDF15	cg06930745	0.010181	EPIC
GDF15	cg24987259	0.00751947	EPIC
GDF15	cg08422416	0.00316587	EPIC
GDF15	cg07344357	0.00141652	EPIC
GDF15	cg14996985	-0.00223309	EPIC
GDF15	cg01297761	-0.00253704	EPIC
GDF15	cg01932827	0.00192729	EPIC
GDF15	cg09786634	-0.00190689	EPIC
GDF15	cg04987302	-0.00267006	EPIC
GDF15	cg23045115	-0.00214868	EPIC
GDF15	cg20578779	-0.000878015	EPIC
GDF15	cg08748890	-0.00626549	EPIC
GDF15	cg23802906	0.000496701	EPIC
GDF15	cg03734609	-0.000501158	EPIC
GDF15	cg03751783	0.00352555	EPIC
GDF15	cg15860624	-0.00327658	EPIC
GDF15	cg03833604	0.00151544	EPIC
GDF15	cg04424002	-0.00152651	EPIC
GDF15	cg17691415	0.00262675	EPIC
GDF15	cg15614872	0.000526028	EPIC
GDF15	cg12862904	-0.00520436	EPIC
GDF15	cg08528616	-0.000286201	EPIC
GDF15	cg16758086	0.0150121	EPIC
GDF15	cg11880466	0.000386912	EPIC
GDF15	cg25447214	0.000483527	EPIC
GDF15	cg25013569	0.00287619	EPIC
GDF15	cg14669607	0.00218251	EPIC
GDF15	cg16729883	0.00290424	EPIC
GDF15	cg02533364	0.00616686	EPIC
GDF15	cg13280184	6.40644e-05	EPIC
GDF15	cg04921533	0.0008167	EPIC
GDF15	cg20251241	-0.00504723	EPIC
GDF15	cg08729735	-0.00476934	EPIC
GDF15	cg05800373	0.000448358	EPIC
GDF15	cg04920385	-0.00142104	EPIC
GDF15	cg14409083	0.00129002	EPIC
GDF15	cg17918676	0.00104692	EPIC
GDF15	cg15103701	0.000184074	EPIC
GDF15	cg21108802	0.000568304	EPIC
GDF15	cg02302000	-0.00774344	EPIC
GDF15	cg15116368	-0.003607	EPIC
GDF15	cg26768182	-0.00780187	EPIC
GDF15	cg05712171	-0.000374545	EPIC
GDF15	cg05215302	0.00171152	EPIC
GDF15	cg12524318	0.00317557	EPIC
GDF15	cg11753835	-0.00164985	EPIC
GDF15	cg15541863	-0.00382244	EPIC
GDF15	cg12575601	0.0039916	EPIC
GDF15	cg20049090	0.00117759	EPIC
GDF15	cg09289335	-0.00166809	EPIC
GDF15	cg16502555	0.00156537	EPIC
GDF15	cg07066163	-0.0114181	EPIC
GDF15	cg10046451	8.52058e-05	EPIC
GDF15	cg14192081	-0.000315765	EPIC
GDF15	cg02860470	0.00116974	EPIC
GDF15	cg12866090	-0.00147164	EPIC
GDF15	cg08719093	0.00122945	EPIC
GDF15	cg01468696	-0.00177449	EPIC
GDF15	cg13039512	-0.00103889	EPIC
GDF15	cg04529868	0.00132309	EPIC
GDF15	cg11251728	-0.0037811	EPIC
GDF15	cg09502149	-0.000342417	EPIC
GDF15	cg05413991	-0.00419888	EPIC
GDF15	cg04552381	0.00509979	EPIC
GDF15	cg07064056	-0.00173907	EPIC
GDF15	cg11232994	-0.000823332	EPIC
GDF15	cg15288309	0.0024267	EPIC
GDF15	cg10187029	0.00285795	EPIC
GDF15	cg17588094	-0.00229429	EPIC
GDF15	cg26402776	0.00203599	EPIC
GDF15	cg16584181	0.000228246	EPIC
GDF15	cg26832165	-0.00126941	EPIC
GDF15	cg02877745	-0.00431071	EPIC
GDF15	cg19768855	9.93228e-05	EPIC
GDF15	cg00987808	0.000887387	EPIC
GDF15	cg20921808	0.00129333	EPIC
GDF15	cg05331789	-0.00105049	EPIC
GDF15	cg06038843	-0.00617492	EPIC
GDF15	cg27496652	-0.000242903	EPIC
GDF15	cg13824270	-0.000630263	EPIC
GDF15	cg08857201	-0.002013	EPIC
GDF15	cg05222487	-0.000761762	EPIC
GDF15	cg03550138	-0.00537344	EPIC
GDF15	cg07363182	0.00165286	EPIC
GDF15	cg01927901	0.000675105	EPIC
GDF15	cg26118759	-0.00230114	EPIC
GDF15	cg19046189	0.00691139	EPIC
GDF15	cg07191633	-0.000561778	EPIC
GDF15	cg22407942	-0.00838491	EPIC
GDF15	cg10410283	-0.00819113	EPIC
GDF15	cg23811176	-0.0017316	EPIC
GDF15	cg16715082	0.0013677	EPIC
GDF15	cg00567979	0.00229426	EPIC
GDF15	cg10264791	0.000153445	EPIC
GDF15	cg25310104	-0.00329214	EPIC
GDF15	cg14526576	-0.00980489	EPIC
GDF15	cg04846710	0.000754674	EPIC
GDF15	cg22995081	-0.00675234	EPIC
GDF15	cg14853432	-0.00896456	EPIC
GDF15	cg22841543	-0.000697873	EPIC
GDF15	cg01023798	0.00542848	EPIC
GDF15	cg08136806	0.000693767	EPIC
GDF15	cg23880180	9.03317e-05	EPIC
GDF15	cg14946327	0.00632222	EPIC
GDF15	cg16828169	-0.00132544	EPIC
GDF15	cg26422981	-0.00528201	EPIC
GDF15	cg22687685	-0.000192865	EPIC
GDF15	cg09121994	0.00310224	EPIC
GDF15	cg08744842	0.000277442	EPIC
GDF15	cg04286697	0.00130527	EPIC
GDF15	cg11955717	-0.00261731	EPIC
GDF15	cg02971613	-0.000637238	EPIC
GDF15	cg05177676	8.67063e-05	EPIC
GDF15	cg07844603	0.00207295	EPIC
GDF15	cg13044077	0.00123539	EPIC
GDF15	cg14168115	-0.000265062	EPIC
GDF15	cg22282161	0.0105773	EPIC
GDF15	cg08727196	0.000900716	EPIC
GDF15	cg09451766	-0.00134683	EPIC
GDF15	cg23369107	0.00137525	EPIC
GDF15	cg07878085	-0.00308067	EPIC
GDF15	cg00681365	0.00268038	EPIC
GDF15	cg23765126	0.000828521	EPIC
GDF15	cg02075590	-0.00620849	EPIC
GDF15	cg17417856	-0.00347949	EPIC
GDF15	cg09888297	0.00266218	EPIC
GDF15	cg06940858	-0.0010959	EPIC
GDF15	cg00160464	0.00242054	EPIC
GDF15	cg02535223	-0.00965099	EPIC
GDF15	cg23905208	0.00177948	EPIC
GDF15	cg05072064	0.00107513	EPIC
GDF15	cg21966319	-0.00384602	EPIC
GDF15	cg13498483	-0.00147116	EPIC
GDF15	cg18147080	-0.00129419	EPIC
GDF15	cg17512276	-0.000506829	EPIC
GDF15	cg13714832	-3.89437e-05	EPIC
GDF15	cg12616677	-0.00142781	EPIC
GDF15	cg04049538	-0.000677099	EPIC
GDF15	cg09865955	-0.00484859	EPIC
GDF15	cg16032551	-0.00167589	EPIC
GDF15	cg06426432	-0.000676253	EPIC
GDF15	cg02152495	6.24659e-05	EPIC
GDF15	cg04626916	-0.00960169	EPIC
GDF15	cg09931542	0.000622726	EPIC
GDF15	cg04745464	-0.00556134	EPIC
GDF15	cg07764959	-2.72508e-05	EPIC
GDF15	cg14524522	0.00265548	EPIC
GDF15	cg03575939	0.00340817	EPIC
GDF15	cg05108386	-0.0033022	EPIC
GDF15	cg04770066	7.76351e-05	EPIC
GDF15	cg03118417	-0.00171629	EPIC
GDF15	cg21001065	-0.00212387	EPIC
GDF15	cg09966375	-0.000295205	EPIC
GDF15	cg13641591	-0.000984979	EPIC
GDF15	cg03037039	0.000795798	EPIC
GDF15	cg26202327	-0.0147315	EPIC
GDF15	cg02479473	-0.00055023	EPIC
GDF15	cg15034009	-0.00344494	EPIC
GDF15	cg27145048	0.00121014	EPIC
GDF15	cg12159583	0.00128045	EPIC
GDF15	cg02058924	-0.00433764	EPIC
GDF15	cg27023822	-0.000167915	EPIC
GDF15	cg12628528	0.000676497	EPIC
GDF15	cg16823617	-0.00222759	EPIC
GDF15	cg19913559	-0.0025316	EPIC
GDF15	cg08900409	0.0192219	EPIC
GDF15	cg05971789	0.00107927	EPIC
GDF15	cg11866094	0.00281471	EPIC
GDF15	cg26751275	-0.00677776	EPIC
GDF15	cg14397144	-0.00283179	EPIC
GDF15	cg13937986	-0.00311834	EPIC
GDF15	cg01586635	0.00102903	EPIC
GDF15	cg01036998	0.00252682	EPIC
GDF15	cg05719405	0.00351736	EPIC
GDF15	cg10806175	-0.00536341	EPIC
GDF15	cg25460262	-0.156935	EPIC
GDF15	cg22790986	-0.00100675	EPIC
GDF15	cg19850275	0.00689419	EPIC
GDF15	cg06175931	0.000247545	EPIC
GDF15	cg19107724	-0.00178452	EPIC
GDF15	cg12201927	-0.00171108	EPIC
GDF15	cg07353266	0.000162735	EPIC
GDF15	cg00541544	0.00392124	EPIC
GDF15	cg02971008	0.0012666	EPIC
GDF15	cg09803177	0.00276215	EPIC
GDF15	cg25688523	0.00115629	EPIC
GDF15	cg20923122	-0.00336688	EPIC
GDF15	cg18931547	-0.00183073	EPIC
GDF15	cg00485133	0.00337298	EPIC
GDF15	cg01747969	-0.0069223	EPIC
GDF15	cg19698976	-0.00200001	EPIC
GDF15	cg01858014	0.0038414	EPIC
GDF15	cg25007680	0.000150504	EPIC
GDF15	cg18958684	0.00254175	EPIC
GDF15	cg02554391	-0.00173988	EPIC
GDF15	cg16543390	8.8366e-05	EPIC
GDF15	cg18519762	0.0122724	EPIC
GDF15	cg15903571	0.00792295	EPIC
GDF15	cg03656290	-0.00162416	EPIC
GDF15	cg13837449	0.00284654	EPIC
GDF15	cg01893660	0.00424721	EPIC
GDF15	cg00522883	-0.00115435	EPIC
GDF15	cg12858917	0.00139332	EPIC
GDF15	cg15768556	-0.00444331	EPIC
GDF15	cg19901969	-0.00682533	EPIC
GDF15	cg10320201	-0.00553165	EPIC
GDF15	cg15087459	-0.000341479	EPIC
GDF15	cg27456769	-0.00538939	EPIC
GDF15	cg00945487	-0.0027935	EPIC
GDF15	cg24131211	0.00335034	EPIC
GDF15	cg13896766	-0.00155405	EPIC
GDF15	cg13940723	-0.000253202	EPIC
GDF15	cg00630939	-0.00219386	EPIC
GDF15	cg05392169	-0.0054389	EPIC
GDF15	cg13105766	0.000809623	EPIC
GDF15	cg00923927	-0.000598751	EPIC
GDF15	cg00698575	0.00082361	EPIC
GDF15	cg25041371	0.000444893	EPIC
GDF15	cg02898868	0.000649217	EPIC
GDF15	cg21091239	-0.00237035	EPIC
GDF15	cg26704938	-0.00760949	EPIC
GDF15	cg13519851	0.00128929	EPIC
GDF15	cg19816290	0.00100388	EPIC
GDF15	cg13240333	0.0104473	EPIC
GDF15	cg09461331	-0.00140988	EPIC
GDF15	cg09057685	0.00308844	EPIC
GDF15	cg12448102	-0.00304457	EPIC
GDF15	cg25823934	0.000813674	EPIC
GDF15	cg02201457	-0.000258014	EPIC
GDF15	cg19476241	0.00352558	EPIC
GDF15	cg03674870	-0.00277058	EPIC
GDF15	cg16055106	0.00557646	EPIC
GDF15	cg21100958	0.00346182	EPIC
GDF15	cg12746041	-0.00155307	EPIC
GDF15	cg03090254	-0.0050487	EPIC
GDF15	cg00563027	0.000610469	EPIC
GDF15	cg23704703	-0.00271673	EPIC
GDF15	cg07910806	-0.000460186	EPIC
GDF15	cg23044270	0.000435428	EPIC
GDF15	cg27516221	-0.00186604	EPIC
GDF15	cg05704607	-0.00443773	EPIC
GDF15	cg11810204	-3.29606e-05	EPIC
GDF15	cg03494529	-0.000151752	EPIC
GDF15	cg19747948	0.00254623	EPIC
GDF15	cg16841366	-0.0100156	EPIC
GDF15	cg23948736	0.000480285	EPIC
GDF15	cg08793540	-0.000455106	EPIC
GDF15	cg22853641	-0.00128046	EPIC
GDF15	cg02404138	0.00365567	EPIC
GDF15	cg03198029	0.0014596	EPIC
GDF15	cg07874330	0.00308963	EPIC
GDF15	cg26924406	-0.00804585	EPIC
GDF15	cg10425627	-1.58916e-06	EPIC
GDF15	cg14974807	0.000765727	EPIC
GDF15	cg00363222	0.00102487	EPIC
GDF15	cg16694480	0.00900077	EPIC
GDF15	cg15291040	0.00211764	EPIC
GDF15	cg01887994	-7.16904e-05	EPIC
GDF15	cg18758900	0.00722694	EPIC
GDF15	cg08865625	-0.00213427	EPIC
GDF15	cg22573542	-0.00165286	EPIC
GDF15	cg26681017	0.00127913	EPIC
GDF15	cg17731209	0.0088607	EPIC
GDF15	cg02549286	-0.00123761	EPIC
GDF15	cg24266651	-0.000817252	EPIC
GDF15	cg06355870	-0.00281199	EPIC
GDF15	cg08038054	0.00443518	EPIC
GDF15	cg20986280	0.00443824	EPIC
GDF15	cg18669213	-0.00203497	EPIC
GDF15	cg08197105	-0.00536221	EPIC
GDF15	cg25340983	-0.00125402	EPIC
GDF15	cg07259759	0.00231688	EPIC
GDF15	cg03398843	-0.00166481	EPIC
GDF15	cg06801384	0.00365958	EPIC
GDF15	cg22501922	-0.00157481	EPIC
GDF15	cg21367232	-0.0040392	EPIC
GDF15	cg26522792	0.000292579	EPIC
GDF15	cg02215242	0.0014147	EPIC
GDF15	cg26416615	-0.0248013	EPIC
GDF15	cg00267165	-0.0025316	EPIC
GDF15	cg01059428	-0.00261423	EPIC
GDF15	cg18311495	0.0142125	EPIC
GDF15	cg00931497	-0.00262698	EPIC
GDF15	cg27371289	0.000998626	EPIC
GDF15	cg08507178	-0.00212583	EPIC
GDF15	cg09524121	5.81798e-05	EPIC
GDF15	cg09994109	0.00027828	EPIC
GDF15	cg17849968	-0.00482221	EPIC
GDF15	cg04950623	-0.00390759	EPIC
GDF15	cg24604552	-0.00492216	EPIC
GDF15	cg19700150	-0.000149284	EPIC
GDF15	cg07914919	0.00131863	EPIC
GDF15	cg11760303	-0.00166148	EPIC
GDF15	cg06811746	-0.00169613	EPIC
GDF15	cg03897318	-0.00894138	EPIC
GDF15	cg12500430	-0.000154618	EPIC
GDF15	cg17561112	-0.00762559	EPIC
GDF15	cg20835659	-0.000715989	EPIC
GDF15	cg04907244	-0.00265916	EPIC
GDF15	cg11828820	0.00187784	EPIC
GDF15	cg08192767	0.000982274	EPIC
GDF15	cg04146259	-0.005858	EPIC
GDF15	cg21062883	0.000705572	EPIC
GDF15	cg10636246	-0.00417864	EPIC
GDF15	cg27111836	0.00262241	EPIC
GDF15	cg17810473	0.00410409	EPIC
GDF15	cg08306876	-0.00153642	EPIC
GDF15	cg07717559	0.00432324	EPIC
GDF15	cg07123608	-0.00155138	EPIC
GDF15	cg10071499	-0.00461946	EPIC
GDF15	cg14938629	-9.89702e-05	EPIC
GDF15	cg21609105	0.00142265	EPIC
GDF15	cg02920088	-0.000503046	EPIC
GDF15	cg05992156	-0.000788269	EPIC
GDF15	cg23673980	-0.000800641	EPIC
GDF15	cg19275309	-0.000808274	EPIC
GDF15	cg12311593	-0.000403518	EPIC
GDF15	cg06545693	-0.000557995	EPIC
GDF15	cg06539006	0.00211453	EPIC
GDF15	cg14770102	0.00379605	EPIC
GDF15	cg21599792	0.00133316	EPIC
GDF15	cg06733171	-0.00208148	EPIC
GDF15	cg27524403	-0.00109765	EPIC
GDF15	cg01597480	0.000587632	EPIC
GDF15	cg09127314	-0.00105295	EPIC
GDF15	cg09911552	-0.00066418	EPIC
GDF15	cg12766011	-0.0018426	EPIC
GDF15	cg01018332	-0.00317448	EPIC
GDF15	cg01680062	-0.00647345	EPIC
GDF15	cg11337715	0.000406263	EPIC
GDF15	cg09663566	-0.00246106	EPIC
GDF15	cg07688972	-0.00157166	EPIC
GDF15	cg22302226	0.00245723	EPIC
GDF15	cg17769389	0.00225757	EPIC
GDF15	cg04985800	-0.00309865	EPIC
GDF15	cg22671903	-0.00191925	EPIC
GDF15	cg17397401	-0.0014197	EPIC
GDF15	cg13254355	-0.00100122	EPIC
GDF15	cg09626299	0.00620597	EPIC
GDF15	cg26235761	0.00090391	EPIC
GDF15	cg03196745	0.00119223	EPIC
GDF15	cg11581475	0.00287283	EPIC
GDF15	cg10565322	-0.000314178	EPIC
GDF15	cg25372881	0.00378587	EPIC
GDF15	cg08606655	0.000551925	EPIC
GDF15	cg14546415	-0.019351	EPIC
GDF15	cg22083892	0.00175261	EPIC
GDF15	cg05889959	0.00320805	EPIC
GDF15	cg09152259	-0.00271682	EPIC
GDF15	cg24937991	0.000972998	EPIC
GDF15	cg17592268	0.000777293	EPIC
GDF15	cg06581459	-0.00169874	EPIC
GDF15	cg14558799	-0.00168826	EPIC
GDF15	cg03255783	-0.00212116	EPIC
GDF15	cg13467605	-0.0035819	EPIC
GDF15	cg20627046	-0.000535493	EPIC
GDF15	cg22744280	0.00189442	EPIC
GDF15	cg16920828	0.00306829	EPIC
GDF15	cg02288684	0.000405336	EPIC
GDF15	cg00758292	-0.00106027	EPIC
GDF15	cg07645201	1.53966e-05	EPIC
GDF15	cg23185207	0.00248781	EPIC
GDF15	cg07926502	0.000129024	EPIC
GDF15	cg22614048	-0.00197046	EPIC
GDF15	cg27219185	-2.8962e-05	EPIC
GDF15	cg08090017	-0.00033195	EPIC
GDF15	cg27318961	-0.00323165	EPIC
GDF15	cg10420517	0.0122227	EPIC
GDF15	cg12940618	0.000752712	EPIC
GDF15	cg16644477	0.00586054	EPIC
GDF15	cg00648423	0.00261178	EPIC
GDF15	cg05728588	0.00316734	EPIC
GDF15	cg17053996	0.00255544	EPIC
GDF15	cg01517571	-0.000291714	EPIC
GDF15	cg11813009	0.00321144	EPIC
GDF15	cg02717988	0.00107871	EPIC
GDF15	ch.1.194281253F	0.00113023	EPIC
GDF15	cg09156155	0.00107031	EPIC
GDF15	cg19693031	-0.039053	EPIC
GDF15	cg16511848	-0.000636726	EPIC
GDF15	cg21770206	0.00370227	EPIC
GDF15	cg06299791	-0.00507053	EPIC
GDF15	cg21124476	-0.00184634	EPIC
GDF15	cg14584616	-0.00018368	EPIC
GDF15	cg21366199	-0.000671033	EPIC
GDF15	cg13704933	-0.00500283	EPIC
GDF15	cg17172373	-0.00232307	EPIC
GDF15	cg13484357	-0.00138824	EPIC
GDF15	cg14866137	-0.000106214	EPIC
GDF15	cg05310309	-0.000692122	EPIC
GDF15	cg10612775	-0.00210757	EPIC
GDF15	cg06824277	0.00141588	EPIC
GDF15	cg18434103	0.00113371	EPIC
GDF15	cg00150307	-0.00227716	EPIC
GDF15	cg24339785	-0.00126351	EPIC
GDF15	cg11550340	-0.00174472	EPIC
GDF15	cg03544753	0.00532079	EPIC
GDF15	cg16610412	-0.0019123	EPIC
GDF15	cg15294589	-0.0105457	EPIC
GDF15	cg05047531	0.000112301	EPIC
GDF15	cg10438439	-0.00238268	EPIC
GDF15	cg21762680	0.00957576	EPIC
GDF15	cg23749518	0.0177107	EPIC
GDF15	cg15170234	0.00397131	EPIC
GDF15	cg15128785	-0.0159835	EPIC
GDF15	cg23367392	0.00312724	EPIC
GDF15	cg12594828	-0.0057392	EPIC
GDF15	cg14438798	-0.000577358	EPIC
GDF15	cg19910940	-0.000448622	EPIC
GDF15	cg08620313	0.0021142	EPIC
GDF15	cg21088460	0.0989864	EPIC
GDF15	cg18616565	-0.00275709	EPIC
GDF15	cg19173006	0.00209856	EPIC
GDF15	cg03194064	-0.00022833	EPIC
GDF15	cg24331758	-0.00239668	EPIC
GDF15	cg19437001	0.000422841	EPIC
GDF15	cg05920634	-0.000891503	EPIC
GDF15	cg18682080	0.000891042	EPIC
GDF15	cg20100014	-0.000712614	EPIC
GDF15	cg13577655	-0.00557068	EPIC
GDF15	cg14891948	-0.00103739	EPIC
GDF15	cg05329280	0.000141074	EPIC
GDF15	cg06029444	-0.00140174	EPIC
GDF15	cg00595982	0.000974241	EPIC
GDF15	cg04502145	-0.00114675	EPIC
GDF15	cg01491171	0.000425976	EPIC
GDF15	cg26808060	-0.00380571	EPIC
GDF15	cg24803063	-0.00134112	EPIC
GDF15	cg07758756	-0.000761991	EPIC
GDF15	cg21897970	-0.00182221	EPIC
GDF15	cg20276692	-0.00407339	EPIC
GDF15	cg17655795	7.13987e-05	EPIC
GDF15	cg24242290	0.00710458	EPIC
GDF15	cg12208899	0.00413887	EPIC
GDF15	cg15998643	0.00538594	EPIC
GDF15	cg09927477	0.00398821	EPIC
GDF15	cg07664976	-0.00417496	EPIC
GDF15	cg21666974	-0.00194997	EPIC
GDF15	cg03170611	0.00336891	EPIC
GDF15	cg17592623	-0.0014121	EPIC
GDF15	cg08161546	0.00172271	EPIC
GDF15	cg22283643	0.000679078	EPIC
GDF15	cg20357556	0.00643492	EPIC
GDF15	cg06323727	0.000650373	EPIC
GDF15	cg00075079	-0.00207519	EPIC
GDF15	cg03084350	0.0010264	EPIC
GDF15	cg21200923	-0.00206014	EPIC
GDF15	cg23828375	0.00155618	EPIC
GDF15	cg17075428	-0.00056652	EPIC
GDF15	cg19225666	0.0031741	EPIC
GDF15	cg22084453	0.000668898	EPIC
GDF15	cg10240665	0.000980848	EPIC
GDF15	cg18311665	-0.00332936	EPIC
GDF15	cg26830985	-0.000834869	EPIC
GDF15	cg19004913	0.00218783	EPIC
GDF15	cg03739573	-0.000902205	EPIC
GDF15	cg10217853	-0.00743699	EPIC
GDF15	cg04999421	-0.00229467	EPIC
GDF15	cg05266843	0.00264163	EPIC
GDF15	cg01878980	0.000983259	EPIC
GDF15	cg06276712	0.000835964	EPIC
GDF15	cg06895754	-0.0159501	EPIC
GDF15	cg24971998	-0.00130588	EPIC
GDF15	cg09964194	-0.0016267	EPIC
GDF15	cg27218386	-0.00748971	EPIC
GDF15	cg19737457	-0.0011478	EPIC
GDF15	cg10293217	0.00250845	EPIC
GDF15	cg22699062	-0.000350655	EPIC
GDF15	cg20791674	-0.0039014	EPIC
GDF15	cg06925153	0.00129709	EPIC
GDF15	cg18328450	-0.00730765	EPIC
GDF15	cg14156134	-0.00210797	EPIC
GDF15	cg07453857	0.000156569	EPIC
GDF15	cg22918147	0.00582709	EPIC
GDF15	cg01986883	0.00122104	EPIC
GDF15	cg23810114	0.000960071	EPIC
GDF15	cg15717375	-0.000466741	EPIC
GDF15	cg00445305	0.00119733	EPIC
GDF15	cg03165472	0.00476907	EPIC
GDF15	cg15391813	-0.00185695	EPIC
GDF15	cg15917410	0.000906058	EPIC
GDF15	cg20784014	0.000459249	EPIC
GDF15	cg16283579	0.000630394	EPIC
GDF15	cg26899988	0.00267273	EPIC
GDF15	cg23752548	-0.00433821	EPIC
GDF15	cg17706212	0.000900448	EPIC
GDF15	cg17602444	-0.00687504	EPIC
GDF15	cg14141086	0.000811066	EPIC
GDF15	cg10846129	0.00105742	EPIC
GDF15	cg15482025	0.00368801	EPIC
GDF15	cg07472511	0.000155786	EPIC
GDF15	cg25132241	0.00297941	EPIC
GDF15	cg03407228	0.00429566	EPIC
GDF15	cg10484897	0.000552794	EPIC
GDF15	cg24382141	-0.00220247	EPIC
GDF15	cg18314532	-0.00129992	EPIC
GDF15	cg22112110	0.0017689	EPIC
GDF15	cg16903910	-0.00121186	EPIC
GDF15	cg08196250	0.00634554	EPIC
GDF15	cg00903371	0.00942315	EPIC
GDF15	cg19594626	0.00227641	EPIC
GDF15	cg06962970	-0.00306127	EPIC
GDF15	cg17155010	-0.0024978	EPIC
GDF15	cg12227325	-0.000232767	EPIC
GDF15	cg01302668	-0.000212331	EPIC
GDF15	cg15559248	-0.00101221	EPIC
GDF15	cg13188519	-0.00275935	EPIC
GDF15	cg14620065	-0.00382388	EPIC
GDF15	cg06351520	-0.00197676	EPIC
GDF15	cg07842022	-1.19311e-05	EPIC
GDF15	cg26076570	-0.00404456	EPIC
GDF15	cg12714338	-0.000170272	EPIC
GDF15	cg27049094	0.00448679	EPIC
GDF15	cg18613786	-0.00127867	EPIC
GDF15	cg12258716	0.000932405	EPIC
GDF15	cg16034562	0.000922077	EPIC
GDF15	cg02235497	-0.00083849	EPIC
GDF15	cg11401394	-0.00386525	EPIC
GDF15	cg22652934	-0.00504261	EPIC
GDF15	cg08280341	-0.00958957	EPIC
GDF15	cg26123466	0.00646613	EPIC
GDF15	cg13108341	0.0490638	EPIC
GDF15	cg05421487	0.00797479	EPIC
GDF15	cg17840081	-0.00185071	EPIC
GDF15	cg10312707	-0.000665552	EPIC
GDF15	cg09125067	-0.00128357	EPIC
GDF15	cg19126954	-0.000749985	EPIC
GDF15	cg06946797	-0.0164118	EPIC
GDF15	cg09921385	-0.00168812	EPIC
GDF15	cg00887832	0.000493765	EPIC
GDF15	cg11526198	-0.00701968	EPIC
GDF15	cg02999755	0.0016246	EPIC
GDF15	cg08352774	-0.00307887	EPIC
GDF15	cg14455887	0.00126037	EPIC
GDF15	cg20493090	0.00261302	EPIC
GDF15	cg14084022	0.00247166	EPIC
GDF15	cg22260869	-0.0016978	EPIC
GDF15	cg04236622	0.00637968	EPIC
GDF15	cg15860388	-0.00183876	EPIC
GDF15	cg18654932	-0.00475911	EPIC
GDF15	cg14615491	0.00232978	EPIC
GDF15	cg04896959	0.00492352	EPIC
GDF15	cg27307975	-0.00304592	EPIC
GDF15	cg12809637	-0.00093344	EPIC
GDF15	cg03006225	-0.00325194	EPIC
GDF15	cg23558968	-0.000386941	EPIC
GDF15	cg26999561	-0.00121367	EPIC
GDF15	cg26796826	0.00203106	EPIC
GDF15	cg25104233	-0.000167832	EPIC
GDF15	cg14413584	-0.000757575	EPIC
GDF15	cg00319627	-0.000257975	EPIC
GDF15	cg20786524	-0.00297068	EPIC
GDF15	cg07003745	0.0021269	EPIC
GDF15	cg19911116	0.000657294	EPIC
GDF15	cg14530825	-0.00505886	EPIC
GDF15	cg19340575	2.64187e-05	EPIC
GDF15	cg20123706	0.00166906	EPIC
GDF15	cg05086879	-0.0129735	EPIC
GDF15	cg27630820	-0.000184589	EPIC
GDF15	cg09052882	0.00124478	EPIC
GDF15	cg08702344	0.00166441	EPIC
GDF15	cg08804290	0.000458205	EPIC
GDF15	cg18154432	-0.00166274	EPIC
GDF15	cg22915945	-1.49902e-05	EPIC
GDF15	cg05723029	0.00534844	EPIC
GDF15	cg10448111	0.00617576	EPIC
GDF15	cg08659560	-0.00111502	EPIC
GDF15	cg01455178	0.00257242	EPIC
GDF15	cg25546811	0.00836828	EPIC
GDF15	cg01224657	-9.63787e-05	EPIC
GDF15	cg25666611	0.00334151	EPIC
GDF15	cg18088139	0.00262113	EPIC
GDF15	cg06656240	-0.012374	EPIC
GDF15	cg21193176	-0.000375457	EPIC
GDF15	cg23347227	0.0012404	EPIC
GDF15	cg02883958	0.0264706	EPIC
GDF15	cg25092052	-0.00288101	EPIC
GDF15	cg00851361	0.00261184	EPIC
GDF15	cg00157043	0.00289833	EPIC
GDF15	cg18768587	-0.000404736	EPIC
GDF15	cg27596556	0.0116487	EPIC
GDF15	cg04515132	0.00250027	EPIC
GDF15	cg24694018	-0.00938153	EPIC
GDF15	cg02020350	-0.000270303	EPIC
GDF15	cg07255785	0.00229592	EPIC
GDF15	cg01840401	-0.000952945	EPIC
GDF15	cg22140920	0.00310276	EPIC
GDF15	cg24716416	-0.000469247	EPIC
GDF15	cg13499318	-0.000188429	EPIC
GDF15	cg08450404	0.00103093	EPIC
GDF15	cg26922188	0.00929854	EPIC
GDF15	cg16349057	0.00251049	EPIC
GDF15	cg24665592	-0.000156323	EPIC
GDF15	cg06546671	0.00410523	EPIC
GDF15	cg26248518	-0.000393906	EPIC
GDF15	cg03120115	-0.00251612	EPIC
GDF15	cg06240648	-0.000852083	EPIC
GDF15	cg14227037	-0.00776508	EPIC
GDF15	cg14104249	0.00338139	EPIC
GDF15	cg01809838	-0.00187257	EPIC
GDF15	cg14413394	0.00272222	EPIC
GDF15	cg05269298	2.1275e-05	EPIC
GDF15	cg11283995	0.00234081	EPIC
GDF15	cg16414684	-0.000356987	EPIC
GDF15	cg00871353	-0.0037177	EPIC
GDF15	cg27346183	-0.00385354	EPIC
GDF15	cg01246664	0.000715938	EPIC
GDF15	cg01252104	0.00355109	EPIC
GDF15	cg06376507	-0.0119787	EPIC
GDF15	cg07575518	-3.05751e-05	EPIC
GDF15	cg17178268	-0.000679047	EPIC
GDF15	cg19224886	0.00128646	EPIC
GDF15	cg25405452	-0.00332653	EPIC
GDF15	cg17703214	0.00240628	EPIC
GDF15	cg06472656	0.000490996	EPIC
GDF15	cg14086828	0.00166127	EPIC
GDF15	cg06870750	-0.00185438	EPIC
GDF15	cg16644301	-0.000623155	EPIC
GDF15	cg10908546	0.00458	EPIC
GDF15	cg07616394	-0.00110808	EPIC
GDF15	cg09097668	0.00110431	EPIC
GDF15	cg09543140	-0.00138244	EPIC
GDF15	cg02503796	0.000895969	EPIC
GDF15	cg19822755	0.0153838	EPIC
GDF15	cg17408973	-0.000483996	EPIC
GDF15	cg25323711	0.00183414	EPIC
GDF15	cg07216760	-0.000303833	EPIC
GDF15	cg00782690	-0.00116979	EPIC
GDF15	cg00410753	0.0033347	EPIC
GDF15	cg27243685	0.00055184	EPIC
GDF15	cg21163701	-0.00227684	EPIC
GDF15	cg11341610	-0.0059489	EPIC
GDF15	cg11493586	-0.00059141	EPIC
GDF15	cg21473748	0.00575073	EPIC
GDF15	cg00417068	-0.0178112	EPIC
GDF15	cg10149808	0.000673841	EPIC
GDF15	cg17769967	0.00685536	EPIC
GDF15	cg25263286	0.00251394	EPIC
GDF15	cg01356147	-0.000582468	EPIC
GDF15	cg14924798	-0.00178276	EPIC
GDF15	cg01029985	-0.00659365	EPIC
GDF15	cg17778282	-0.000117457	EPIC
GDF15	cg21880233	-0.00183678	EPIC
GDF15	cg09908372	-0.00406063	EPIC
GDF15	cg23273864	-0.000564611	EPIC
GDF15	cg09769090	-0.000550171	EPIC
GDF15	cg14930067	-0.00621841	EPIC
GDF15	cg04087628	-0.00597891	EPIC
GDF15	cg10947146	0.000549714	EPIC
GDF15	cg07038690	-0.0014845	EPIC
GDF15	cg18866616	0.00106167	EPIC
GDF15	cg22961212	-0.00133923	EPIC
GDF15	cg04933168	-0.00504661	EPIC
GDF15	cg01060804	0.00107027	EPIC
GDF15	cg09833117	0.00252963	EPIC
GDF15	cg02415808	0.000194101	EPIC
GDF15	cg15976779	-0.00120076	EPIC
GDF15	cg26790313	-0.000797654	EPIC
GDF15	cg01106258	-0.000131741	EPIC
GDF15	cg06103258	-0.00214938	EPIC
GDF15	cg12165250	0.000257615	EPIC
GDF15	cg22506801	-0.00207548	EPIC
GDF15	cg15579362	-0.000635474	EPIC
GDF15	cg12188416	0.00762504	EPIC
GDF15	cg06965072	-0.000883198	EPIC
GDF15	cg02204688	-3.33083e-05	EPIC
GDF15	cg06826636	0.00385412	EPIC
GDF15	cg01367010	-7.45779e-06	EPIC
GDF15	cg15370569	0.00120105	EPIC
GDF15	cg19501458	-0.00553212	EPIC
GDF15	cg01627492	0.00222113	EPIC
GDF15	cg13392855	0.00371001	EPIC
GDF15	cg27512272	-0.00371211	EPIC
GDF15	cg15873980	-0.00436181	EPIC
GDF15	cg25614265	-0.00524482	EPIC
GDF15	cg15669960	-0.00128924	EPIC
GDF15	cg06882758	0.0006823	EPIC
GDF15	cg25318211	0.00240012	EPIC
GDF15	cg03103075	0.00574957	EPIC
GDF15	cg16087666	0.00658256	EPIC
GDF15	cg13614383	-0.000348402	EPIC
GDF15	cg04602007	-0.00104708	EPIC
GDF15	cg26419265	-0.000177903	EPIC
GDF15	cg03080569	0.00777747	EPIC
GDF15	cg01198994	-0.00112806	EPIC
GDF15	cg03636183	-0.00832574	EPIC
GDF15	cg11640769	0.0015758	EPIC
GDF15	cg14427694	0.000145066	EPIC
GDF15	cg01811895	0.00509028	EPIC
GDF15	cg22965541	-0.000962202	EPIC
GDF15	cg07185664	-0.00277527	EPIC
GDF15	cg23741364	-0.00601583	EPIC
GDF15	cg25570509	-0.00165394	EPIC
GDF15	cg08519109	-0.00306121	EPIC
GDF15	cg08081580	0.001754	EPIC
GDF15	cg06116412	0.00242632	EPIC
GDF15	cg09071007	0.00715625	EPIC
GDF15	cg13343932	-0.0162979	EPIC
GDF15	cg14804531	-0.00128424	EPIC
GDF15	cg07177691	-4.89553e-05	EPIC
GDF15	cg03312792	-0.000867746	EPIC
GDF15	cg03085846	-0.00582708	EPIC
GDF15	cg25353436	0.0011098	EPIC
GDF15	cg13095325	-0.00232717	EPIC
GDF15	cg26955963	0.00236047	EPIC
GDF15	cg05977696	0.00211677	EPIC
GDF15	cg06717222	0.000846683	EPIC
GDF15	cg01897562	0.00938081	EPIC
GDF15	cg14030838	0.000201976	EPIC
GDF15	cg07380026	0.00259897	EPIC
GDF15	cg14295300	-0.00574096	EPIC
GDF15	cg07118985	-0.00142592	EPIC
GDF15	cg25864823	0.000779539	EPIC
GDF15	cg02290284	0.00394361	EPIC
GDF15	cg18190225	0.000244902	EPIC
GDF15	cg09865488	-0.000243002	EPIC
GDF15	cg07230864	0.000447061	EPIC
GDF15	cg15670475	-0.000890149	EPIC
GDF15	cg13784769	0.000183268	EPIC
GDF15	cg10103293	-0.00595142	EPIC
GDF15	cg25970849	0.000722824	EPIC
GDF15	cg23022057	-0.00332032	EPIC
GDF15	cg01481503	0.0138505	EPIC
GDF15	cg03349819	0.00253728	EPIC
GDF15	cg17188793	0.00196787	EPIC
GDF15	cg10023087	9.34878e-05	EPIC
GDF15	cg22160263	0.00622147	EPIC
GDF15	cg03453703	0.00844431	EPIC
GDF15	cg12955676	0.00768763	EPIC
GDF15	cg16707139	0.00176675	EPIC
GDF15	cg15058033	-0.028671	EPIC
GDF15	cg09371468	0.000976529	EPIC
GDF15	cg22474461	-0.0011233	EPIC
GDF15	cg09460983	0.000426826	EPIC
GDF15	cg12664730	0.00422123	EPIC
GDF15	cg21022888	0.000482689	EPIC
GDF15	cg11538473	0.000787145	EPIC
GDF15	cg04963607	0.00540267	EPIC
GDF15	cg01931766	-0.00105216	EPIC
GDF15	cg26054372	0.00087942	EPIC
GDF15	cg13016975	0.00116036	EPIC
GDF15	cg11012953	-0.0027754	EPIC
GDF15	cg18030830	0.000875576	EPIC
GDF15	cg06500161	0.010648	EPIC
GDF15	cg16985320	-0.0015436	EPIC
GDF15	cg23184690	0.000377646	EPIC
GDF15	cg16334075	0.0053087	EPIC
GDF15	cg00611192	-0.00201187	EPIC
GDF15	cg18531916	0.00423104	EPIC
GDF15	cg26820845	-0.000562837	EPIC
GDF15	cg13768579	-0.00488701	EPIC
GDF15	cg24467989	-0.00088974	EPIC
GDF15	cg09360036	0.00415851	EPIC
GDF15	cg26681976	-0.0159403	EPIC
GDF15	cg21134922	0.00293935	EPIC
GDF15	cg10238051	0.00455977	EPIC
GDF15	cg16508692	0.00455763	EPIC
GDF15	cg19586709	0.000498037	EPIC
GDF15	cg02650017	-0.0541959	EPIC
GDF15	cg16358698	-0.00526413	EPIC
GDF15	cg15878101	0.0010387	EPIC
GDF15	cg24600630	0.00411878	EPIC
GDF15	cg08853571	-0.000122828	EPIC
GDF15	cg13328788	0.000828962	EPIC
GDF15	cg07041535	0.00783574	EPIC
GDF15	cg07770238	0.00286752	EPIC
GDF15	cg10688950	0.00262095	EPIC
GDF15	cg06569271	-0.000562852	EPIC
GDF15	cg06316211	0.00152209	EPIC
GDF15	cg10575414	0.00292713	EPIC
GDF15	cg06758407	0.00719781	EPIC
GDF15	cg01484686	0.00226538	EPIC
GDF15	cg14249808	0.00142982	EPIC
GDF15	cg02122913	0.00283528	EPIC
GDF15	cg05697751	0.00371116	EPIC
GDF15	cg18656873	0.0114273	EPIC
GDF15	cg14225195	0.00109552	EPIC
GDF15	cg15546194	0.0105005	EPIC
GDF15	cg07708811	-0.000370818	EPIC
GDF15	cg08900363	0.00352464	EPIC
GDF15	cg13823511	-0.00103252	EPIC
GDF15	cg08917131	0.00257758	EPIC
GDF15	cg11556164	-0.00168618	EPIC
GDF15	cg08080848	0.00310328	EPIC
GDF15	cg03544665	-0.0019575	EPIC
GDF15	cg17622401	-0.0107948	EPIC
GDF15	cg07263808	0.00285955	EPIC
GDF15	cg15121268	-0.000520935	EPIC
GDF15	ch.10.107354959F	0.00106182	EPIC
GDF15	cg16744578	-0.00100166	EPIC
GDF15	cg16102363	-0.00142415	EPIC
GDF15	cg07500936	-0.0114361	EPIC
GDF15	cg03546163	-0.0240089	EPIC
GDF15	cg01534464	-0.00231481	EPIC
GDF15	cg09953520	0.00380667	EPIC
GDF15	cg07725206	0.000823008	EPIC
GDF15	cg08602892	-0.000899819	EPIC
GDF15	cg04180924	-0.0112707	EPIC
GDF15	cg02893019	-0.00255631	EPIC
GDF15	cg03255619	-0.00476713	EPIC
GDF15	cg12852285	-0.000212567	EPIC
GDF15	cg19470832	0.00991999	EPIC
GDF15	cg26432741	0.00209176	EPIC
GDF15	cg12039197	0.00380582	EPIC
GDF15	cg17624536	-0.000330313	EPIC
GDF15	cg24771380	-0.00559069	EPIC
GDF15	cg02590484	0.00656835	EPIC
GDF15	cg13100238	0.0044507	EPIC
GDF15	cg16373880	0.000527085	EPIC
GDF15	cg22676212	-0.00194586	EPIC
GDF15	cg12811953	-9.25058e-05	EPIC
GDF15	cg16936953	-0.00179545	EPIC
GDF15	cg16849649	0.000112341	EPIC
GDF15	cg23325197	0.00670037	EPIC
GDF15	cg24957959	-8.91803e-05	EPIC
GDF15	cg13279476	-0.0137119	EPIC
GDF15	cg23356236	-0.00230383	EPIC
GDF15	cg20540672	0.00195653	EPIC
GDF15	cg15609376	-0.0013987	EPIC
GDF15	cg26398251	-0.000908347	EPIC
GDF15	cg09324745	-0.000118449	EPIC
GDF15	cg17435683	-0.000765282	EPIC
GDF15	cg03770875	0.000243263	EPIC
GDF15	cg12631550	-0.000256389	EPIC
GDF15	cg04814992	0.00139243	EPIC
GDF15	cg18909994	0.00912574	EPIC
GDF15	cg14314776	0.000459774	EPIC
GDF15	cg02303456	-0.000925335	EPIC
GDF15	cg14877637	-7.81565e-05	EPIC
GDF15	cg27209087	-0.000409974	EPIC
GDF15	cg00452887	0.00124752	EPIC
GDF15	cg12353636	-3.38036e-06	EPIC
GDF15	cg01342013	-0.00720457	EPIC
GDF15	cg27399950	-0.00422572	EPIC
GDF15	cg04987536	0.00618305	EPIC
GDF15	cg01762738	-0.00128294	EPIC
GDF15	cg22076614	-0.00295163	EPIC
GDF15	cg13412063	-0.0015458	EPIC
GDF15	cg09114341	0.00582297	EPIC
GDF15	cg20585830	-0.0015795	EPIC
GDF15	cg14970612	0.00617843	EPIC
GDF15	cg04297921	-0.00389771	EPIC
GDF15	cg05313823	-0.000418335	EPIC
GDF15	cg18833475	0.00220286	EPIC
GDF15	cg07410464	-0.0020757	EPIC
GDF15	cg10180693	0.00105698	EPIC
GDF15	cg16232397	-0.000621972	EPIC
GDF15	cg22227424	0.000281982	EPIC
GDF15	cg12164063	0.00563291	EPIC
GDF15	cg20107201	0.00158335	EPIC
GDF15	cg08957091	-0.000163045	EPIC
GDF15	cg09348925	-0.00056591	EPIC
GDF15	cg10846969	0.00595802	EPIC
GDF15	cg18608055	-0.00145636	EPIC
GDF15	cg19142186	-0.00139207	EPIC
GDF15	cg13343159	-0.00420509	EPIC
GDF15	cg10358312	-0.00346586	EPIC
GDF15	cg19942007	0.00315807	EPIC
GDF15	cg23933095	-0.00173669	EPIC
GDF15	cg19643803	-0.0057685	EPIC
GDF15	cg27420282	0.00105474	EPIC
GDF15	cg03693290	0.000818813	EPIC
GDF15	cg11317447	0.00189924	EPIC
GDF15	cg11246419	0.00269734	EPIC
GDF15	cg27107144	0.00558791	EPIC
GDF15	cg09349128	-0.00296372	EPIC
GDF15	cg19060687	-0.00166836	EPIC
GDF15	cg04816140	-0.000909882	EPIC
GDF15	cg11116615	0.000790107	EPIC
GDF15	cg09836802	0.00334903	EPIC
GDF15	cg03741185	0.00953285	EPIC
GDF15	cg11650763	0.00175842	EPIC
GDF15	cg23340973	-0.00204726	EPIC
GDF15	cg13672649	-0.00202769	EPIC
GDF15	cg09714424	0.00196449	EPIC
GDF15	cg12858483	0.00174947	EPIC
GDF15	cg16184154	0.000110337	EPIC
GDF15	cg12372912	-0.000194462	EPIC
GDF15	cg04182427	-0.0107603	EPIC
GDF15	cg10606289	-0.00397286	EPIC
GDF15	cg20510552	-0.00237777	EPIC
GDF15	cg06822989	-0.0110915	EPIC
GDF15	cg22688815	-0.00448949	EPIC
GDF15	cg20575269	0.00413164	EPIC
GDF15	cg00417823	0.00860026	EPIC
GDF15	cg13740834	-0.00174839	EPIC
GDF15	cg14571194	-0.00468938	EPIC
GDF15	cg18868478	-0.000736667	EPIC
GDF15	cg17907661	0.00404899	EPIC
GDF15	cg13409148	0.00410837	EPIC
GDF15	cg04471919	0.000732005	EPIC
GDF15	cg10182355	-0.00182032	EPIC
GDF15	cg21109202	4.75656e-05	EPIC
GDF15	cg17065843	-0.00763275	EPIC
GDF15	cg18400331	0.00256829	EPIC
GDF15	cg17832871	-0.00250349	EPIC
GDF15	cg01824498	0.000439897	EPIC
GDF15	cg03245271	-0.00295521	EPIC
GDF15	cg14022895	-0.000189742	EPIC
GDF15	cg19034043	0.00616114	EPIC
GDF15	cg14632507	0.000630091	EPIC
GDF15	cg24499891	-0.000297135	EPIC
GDF15	cg15674246	0.00393731	EPIC
GDF15	cg08098402	-0.00270605	EPIC
GDF15	cg23144722	-0.00148594	EPIC
GDF15	cg27529225	-0.00095699	EPIC
GDF15	cg18843373	-0.00331858	EPIC
GDF15	cg26929838	-0.00360265	EPIC
GDF15	cg10374202	-0.00210274	EPIC
GDF15	cg14910175	-0.00224706	EPIC
GDF15	cg10733787	0.000702571	EPIC
GDF15	cg24049493	0.00525297	EPIC
GDF15	cg04493894	0.00461924	EPIC
GDF15	cg26065318	0.00184865	EPIC
GDF15	cg09334699	0.00120405	EPIC
GDF15	cg14735379	-0.00765992	EPIC
GDF15	cg03645865	0.00226946	EPIC
GDF15	cg09668265	-0.000800892	EPIC
GDF15	cg03843715	-0.00509046	EPIC
GDF15	cg18433473	-0.000314676	EPIC
GDF15	cg01763605	0.00642917	EPIC
GDF15	cg05922453	0.000484044	EPIC
GDF15	cg13047462	-0.000557382	EPIC
GDF15	cg18819791	-0.00316256	EPIC
GDF15	cg01343363	0.00473869	EPIC
GDF15	cg09969079	-0.00507812	EPIC
GDF15	cg17344384	0.000719113	EPIC
GDF15	cg17323256	-0.00419865	EPIC
GDF15	cg02385723	0.00300767	EPIC
GDF15	cg02212687	-0.00180075	EPIC
GDF15	cg16134998	-0.00250642	EPIC
GDF15	cg02561912	0.00250373	EPIC
GDF15	cg13534580	-0.00322435	EPIC
GDF15	cg03877105	-0.000751432	EPIC
GDF15	cg01152087	-0.00143962	EPIC
GDF15	cg09116081	-0.00138347	EPIC
GDF15	cg10721090	-0.000823413	EPIC
GDF15	cg07491858	0.0009202	EPIC
GDF15	cg16691243	-0.000646571	EPIC
GDF15	cg16867436	-0.00217367	EPIC
GDF15	cg04312860	0.00360677	EPIC
GDF15	cg24168646	-0.0011173	EPIC
GDF15	cg17397420	0.00208572	EPIC
GDF15	cg27422857	-0.00310158	EPIC
GDF15	cg21705460	-0.000568731	EPIC
GDF15	cg10781468	-0.003371	EPIC
GDF15	cg18872705	-0.00281466	EPIC
GDF15	cg16046391	9.70298e-05	EPIC
GDF15	cg06821274	-0.00218528	EPIC
GDF15	cg24744964	-0.00260942	EPIC
GDF15	cg19851976	0.00264432	EPIC
GDF15	cg10587886	-0.000478055	EPIC
GDF15	cg09814167	0.000949854	EPIC
GDF15	cg12594716	0.00139312	EPIC
GDF15	cg13808314	-0.000657952	EPIC
GDF15	cg00823033	-0.00702914	EPIC
GDF15	cg02785578	-0.00393864	EPIC
GDF15	cg20972199	-0.00847858	EPIC
GDF15	cg12448298	-0.00180416	EPIC
GDF15	cg23572691	-0.00011498	EPIC
GDF15	cg09832267	-0.00214799	EPIC
GDF15	cg04354317	0.0056009	EPIC
GDF15	cg15752195	-0.00640624	EPIC
GDF15	cg08677347	-0.00195069	EPIC
GDF15	cg03068497	-0.0022051	EPIC
GDF15	cg14053727	-0.00481164	EPIC
GDF15	cg25163442	0.00339059	EPIC
GDF15	cg25149253	-0.00374544	EPIC
GDF15	cg02553735	-0.00029978	EPIC
GDF15	cg27028233	-0.000185338	EPIC
GDF15	cg21475527	-0.000302186	EPIC
GDF15	cg24675637	-0.00264978	EPIC
GDF15	cg16719512	-0.00219981	EPIC
GDF15	cg09170232	0.00122703	EPIC
GDF15	cg22485938	0.00114188	EPIC
GDF15	cg18155657	-0.000343053	EPIC
GDF15	cg10211414	-0.00173314	EPIC
NT-proBNP	cg18588835	0.00143866	EPIC
NT-proBNP	cg24424146	-0.000761934	EPIC
NT-proBNP	cg02291365	0.0024343	EPIC
NT-proBNP	cg24491766	-0.00346419	EPIC
NT-proBNP	cg02080510	-0.000907968	EPIC
NT-proBNP	cg08337959	-0.000671374	EPIC
NT-proBNP	cg00154950	-5.22153e-05	EPIC
NT-proBNP	cg24922129	-0.00261007	EPIC
NT-proBNP	cg26558749	-0.00848818	EPIC
NT-proBNP	cg14867388	-0.00658314	EPIC
NT-proBNP	cg22933807	-0.000226165	EPIC
NT-proBNP	cg00522231	0.000208001	EPIC
NT-proBNP	cg27113009	-0.00723699	EPIC
NT-proBNP	cg21306988	0.0025097	EPIC
NT-proBNP	cg05299650	0.00596708	EPIC
NT-proBNP	cg03800065	0.000512851	EPIC
NT-proBNP	cg27507372	0.000447359	EPIC
NT-proBNP	cg24625084	0.000155074	EPIC
NT-proBNP	cg16033633	0.000462391	EPIC
NT-proBNP	cg17562433	-0.0024852	EPIC
NT-proBNP	cg15892785	0.00195361	EPIC
NT-proBNP	cg21865157	-0.000592804	EPIC
NT-proBNP	cg04520420	-0.00162891	EPIC
NT-proBNP	cg01381678	-0.000309065	EPIC
NT-proBNP	cg09375892	0.00138919	EPIC
NT-proBNP	cg08045906	0.00267493	EPIC
NT-proBNP	cg23876832	-0.000640073	EPIC
NT-proBNP	cg27152890	0.00370768	EPIC
NT-proBNP	cg01937601	-0.00246889	EPIC
NT-proBNP	cg26769927	-0.0019552	EPIC
NT-proBNP	cg26472133	7.71543e-05	EPIC
NT-proBNP	cg24278619	-0.00474967	EPIC
NT-proBNP	cg02669770	0.00305244	EPIC
NT-proBNP	cg11238505	-0.00155455	EPIC
NT-proBNP	cg00060403	-0.000608238	EPIC
NT-proBNP	cg21164886	-0.00219333	EPIC
NT-proBNP	cg18517898	-0.00229348	EPIC
NT-proBNP	cg27075187	0.00296746	EPIC
NT-proBNP	cg05396397	0.0204052	EPIC
NT-proBNP	cg12081443	-0.000174786	EPIC
NT-proBNP	cg25029986	0.00692904	EPIC
NT-proBNP	cg11993636	-0.00342011	EPIC
NT-proBNP	cg16579555	0.000717761	EPIC
NT-proBNP	cg15416661	-1.54116e-05	EPIC
NT-proBNP	cg04643379	-0.00944407	EPIC
NT-proBNP	cg10072464	0.00408461	EPIC
NT-proBNP	cg17129028	0.000384884	EPIC
NT-proBNP	cg20267580	0.00371047	EPIC
NT-proBNP	cg24147367	-0.000188787	EPIC
NT-proBNP	cg01739381	0.0001297	EPIC
NT-proBNP	cg26335476	0.00213253	EPIC
NT-proBNP	cg11258452	-0.00136276	EPIC
NT-proBNP	cg04184208	0.000871574	EPIC
NT-proBNP	cg05338066	-0.00379809	EPIC
NT-proBNP	cg11333375	0.00423022	EPIC
NT-proBNP	cg00186383	0.00500734	EPIC
NT-proBNP	cg24983120	0.00205757	EPIC
NT-proBNP	cg12896271	-0.00100316	EPIC
NT-proBNP	cg20032495	0.00118083	EPIC
NT-proBNP	cg23923856	0.00322193	EPIC
NT-proBNP	cg15533809	0.0116415	EPIC
NT-proBNP	cg26278151	-0.000330898	EPIC
NT-proBNP	cg04595163	0.00386216	EPIC
NT-proBNP	cg21160290	0.00666508	EPIC
NT-proBNP	cg01853367	0.00272185	EPIC
NT-proBNP	cg12691230	-0.00273878	EPIC
NT-proBNP	cg26811088	-0.00273939	EPIC
NT-proBNP	cg10637148	-4.03524e-05	EPIC
NT-proBNP	cg24982343	0.000648381	EPIC
NT-proBNP	cg18861311	-0.00377583	EPIC
NT-proBNP	cg11697440	0.00114267	EPIC
NT-proBNP	cg13164743	-0.00593763	EPIC
NT-proBNP	cg18456523	0.0161323	EPIC
NT-proBNP	cg06911020	0.000429822	EPIC
NT-proBNP	cg17508320	0.000556904	EPIC
NT-proBNP	cg26910936	-0.00227335	EPIC
NT-proBNP	cg06829830	0.00271788	EPIC
NT-proBNP	cg26604311	-0.000788678	EPIC
NT-proBNP	cg03316881	-0.00314453	EPIC
NT-proBNP	cg09548275	0.0207596	EPIC
NT-proBNP	cg13878066	0.00255432	EPIC
NT-proBNP	cg24748548	0.00189747	EPIC
NT-proBNP	cg24255125	-0.00037026	EPIC
NT-proBNP	cg07154861	-0.00352585	EPIC
NT-proBNP	cg16898239	-0.00397004	EPIC
NT-proBNP	cg05412028	0.0108915	EPIC
NT-proBNP	cg13529728	-0.00338801	EPIC
NT-proBNP	cg19163939	-0.000723623	EPIC
NT-proBNP	cg09657378	0.000358428	EPIC
NT-proBNP	cg10302736	0.00128667	EPIC
NT-proBNP	cg13216995	0.00618808	EPIC
NT-proBNP	cg24934063	0.00346771	EPIC
NT-proBNP	cg02817794	0.00169573	EPIC
NT-proBNP	cg09203880	0.000143317	EPIC
NT-proBNP	cg05608128	-0.00610481	EPIC
NT-proBNP	cg21658946	-0.00147442	EPIC
NT-proBNP	cg25588792	-0.000893847	EPIC
NT-proBNP	cg10852876	-0.00556998	EPIC
NT-proBNP	cg26181622	0.000359138	EPIC
NT-proBNP	cg01187152	-0.00235278	EPIC
NT-proBNP	cg00456593	-0.00275634	EPIC
NT-proBNP	cg18450270	0.00181294	EPIC
NT-proBNP	cg24408469	-0.00853554	EPIC
NT-proBNP	cg12062464	0.000285015	EPIC
NT-proBNP	cg15013257	-0.000299787	EPIC
NT-proBNP	cg14058100	-9.26623e-05	EPIC
NT-proBNP	cg24317585	0.000499425	EPIC
NT-proBNP	cg03357999	-0.000247857	EPIC
NT-proBNP	cg25369015	-0.00113802	EPIC
NT-proBNP	cg22994281	0.00630124	EPIC
NT-proBNP	cg24766553	2.28182e-05	EPIC
NT-proBNP	cg18727303	-0.000450795	EPIC
NT-proBNP	cg20051112	-0.000452374	EPIC
NT-proBNP	cg02433803	-0.00123614	EPIC
NT-proBNP	cg02231404	-0.0225697	EPIC
NT-proBNP	cg02286717	0.00547365	EPIC
NT-proBNP	cg25739366	0.000412894	EPIC
NT-proBNP	cg03172487	-0.00814457	EPIC
NT-proBNP	cg16683770	-0.0027102	EPIC
NT-proBNP	cg14911690	0.0232394	EPIC
NT-proBNP	cg23235971	-0.00419637	EPIC
NT-proBNP	cg17658113	0.00172821	EPIC
NT-proBNP	cg13639451	-0.003758	EPIC
NT-proBNP	cg15052019	-0.00105359	EPIC
NT-proBNP	cg23906191	-0.000186032	EPIC
NT-proBNP	cg07916376	0.00156592	EPIC
NT-proBNP	cg06291428	0.00195422	EPIC
NT-proBNP	cg03246739	0.0010364	EPIC
NT-proBNP	cg10577937	0.00344735	EPIC
NT-proBNP	cg26922780	0.00296709	EPIC
NT-proBNP	cg05949034	0.0013676	EPIC
NT-proBNP	cg08884571	0.00439341	EPIC
NT-proBNP	cg25564752	0.00336483	EPIC
NT-proBNP	cg13920741	0.00137767	EPIC
NT-proBNP	cg09219142	0.00042387	EPIC
NT-proBNP	cg16111924	0.000614935	EPIC
NT-proBNP	cg07171111	0.00205026	EPIC
NT-proBNP	cg08427854	4.10152e-05	EPIC
NT-proBNP	cg25998813	0.000229691	EPIC
NT-proBNP	cg06153498	-0.00213859	EPIC
NT-proBNP	cg11438161	-0.000830659	EPIC
NT-proBNP	cg21932983	-0.000136894	EPIC
NT-proBNP	cg20187250	0.00165706	EPIC
NT-proBNP	cg05999191	-0.00245668	EPIC
NT-proBNP	cg03874965	0.00254269	EPIC
NT-proBNP	cg26756050	0.0023142	EPIC
NT-proBNP	cg06498809	-0.00265462	EPIC
NT-proBNP	cg18224445	0.00434938	EPIC
NT-proBNP	cg14326671	0.000897411	EPIC
NT-proBNP	cg01102383	0.00678876	EPIC
NT-proBNP	cg14625425	-0.00148981	EPIC
NT-proBNP	cg14135757	0.000150108	EPIC
NT-proBNP	cg05701691	0.0029825	EPIC
NT-proBNP	cg14365785	0.00125638	EPIC
NT-proBNP	cg07195011	0.00087896	EPIC
NT-proBNP	cg12517394	-0.00119735	EPIC
NT-proBNP	cg25326896	-0.00235244	EPIC
NT-proBNP	cg26780321	0.00135821	EPIC
NT-proBNP	cg02022488	0.000648651	EPIC
NT-proBNP	cg17519696	0.00297843	EPIC
NT-proBNP	cg15564619	0.0015267	EPIC
NT-proBNP	cg12355835	-0.0072171	EPIC
NT-proBNP	cg12943155	0.0104202	EPIC
NT-proBNP	cg21261158	-0.00777431	EPIC
NT-proBNP	cg11453429	-0.00348162	EPIC
NT-proBNP	cg13188409	0.00119967	EPIC
NT-proBNP	cg11507770	0.00120419	EPIC
NT-proBNP	cg08149865	-0.018344	EPIC
NT-proBNP	cg22604213	-0.00296754	EPIC
NT-proBNP	cg15628888	0.0042377	EPIC
NT-proBNP	cg23328329	-0.00122405	EPIC
NT-proBNP	cg00939088	0.00322465	EPIC
NT-proBNP	cg19809642	0.00176961	EPIC
NT-proBNP	cg05796838	-0.0111983	EPIC
NT-proBNP	cg19028079	0.00189171	EPIC
NT-proBNP	cg12030842	0.000534755	EPIC
NT-proBNP	cg09727206	0.00238717	EPIC
NT-proBNP	cg19860734	0.000348841	EPIC
NT-proBNP	cg09068086	-0.00164538	EPIC
NT-proBNP	cg22688802	0.001294	EPIC
NT-proBNP	cg22702056	0.000803144	EPIC
NT-proBNP	cg26646207	0.00784117	EPIC
NT-proBNP	cg04406436	-0.00322977	EPIC
NT-proBNP	cg12846837	-0.00189053	EPIC
NT-proBNP	cg17728503	-0.00289593	EPIC
NT-proBNP	cg24557020	0.00188274	EPIC
NT-proBNP	cg15197065	0.00158745	EPIC
NT-proBNP	cg18637466	0.00378437	EPIC
NT-proBNP	cg01035472	4.19016e-05	EPIC
NT-proBNP	cg05029764	3.44061e-05	EPIC
NT-proBNP	cg16793249	0.00304719	EPIC
NT-proBNP	cg14046757	-0.000920745	EPIC
NT-proBNP	cg23479053	-0.000157256	EPIC
NT-proBNP	cg15632936	0.000392655	EPIC
NT-proBNP	cg22240715	-8.59835e-06	EPIC
NT-proBNP	cg13980266	-0.000293285	EPIC
NT-proBNP	cg23319046	-0.00291975	EPIC
NT-proBNP	cg05923687	0.00833219	EPIC
NT-proBNP	cg25794538	0.000909095	EPIC
NT-proBNP	cg22328616	-0.000697032	EPIC
NT-proBNP	cg01006880	0.00398061	EPIC
NT-proBNP	cg26942432	0.000222602	EPIC
NT-proBNP	cg08929303	0.00497738	EPIC
NT-proBNP	cg03289833	0.000237046	EPIC
NT-proBNP	cg23800199	-0.00168884	EPIC
NT-proBNP	cg20209836	0.00347924	EPIC
NT-proBNP	cg12148263	0.000972521	EPIC
NT-proBNP	cg01990323	-0.0019767	EPIC
NT-proBNP	cg14246963	0.00464192	EPIC
NT-proBNP	cg15695962	-0.000682288	EPIC
NT-proBNP	cg07839457	-0.00898904	EPIC
NT-proBNP	cg05573829	0.0012926	EPIC
NT-proBNP	cg13129810	0.00355907	EPIC
NT-proBNP	cg19267205	0.00285508	EPIC
NT-proBNP	cg00571442	0.0055975	EPIC
NT-proBNP	cg14487183	-0.00362287	EPIC
NT-proBNP	cg02861032	-0.00130894	EPIC
NT-proBNP	cg13313518	0.00129852	EPIC
NT-proBNP	cg21409450	0.000973613	EPIC
NT-proBNP	cg19173420	0.00473853	EPIC
NT-proBNP	cg06114238	0.00915074	EPIC
NT-proBNP	cg12440549	-0.00111242	EPIC
NT-proBNP	cg03216739	-0.0064586	EPIC
NT-proBNP	cg13693646	-0.000293514	EPIC
NT-proBNP	cg04986668	-0.000227358	EPIC
NT-proBNP	cg25611041	-0.00575692	EPIC
NT-proBNP	cg08010094	0.000389768	EPIC
NT-proBNP	cg20569839	-0.00217551	EPIC
NT-proBNP	cg21483092	-7.0976e-06	EPIC
NT-proBNP	cg13340272	-0.000490392	EPIC
NT-proBNP	cg13495160	0.00144309	EPIC
NT-proBNP	cg06650255	0.00976936	EPIC
NT-proBNP	cg19743791	0.00100632	EPIC
NT-proBNP	cg12872555	-0.00456454	EPIC
NT-proBNP	cg05795235	-0.00136148	EPIC
NT-proBNP	cg22113966	0.00305154	EPIC
NT-proBNP	cg08986460	0.0076546	EPIC
NT-proBNP	cg23575320	0.00415541	EPIC
NT-proBNP	cg01118156	0.00384764	EPIC
NT-proBNP	cg16157148	0.000478756	EPIC
NT-proBNP	cg26077811	-0.00416081	EPIC
NT-proBNP	cg21468274	-0.00365437	EPIC
NT-proBNP	cg17519749	-0.00114198	EPIC
NT-proBNP	cg10363284	0.00208894	EPIC
NT-proBNP	cg14422085	-0.00108382	EPIC
NT-proBNP	cg21301063	0.000353473	EPIC
NT-proBNP	cg02571492	0.0057234	EPIC
NT-proBNP	cg14373068	-0.00038777	EPIC
NT-proBNP	cg13880094	0.00087473	EPIC
NT-proBNP	cg23920047	0.00147176	EPIC
NT-proBNP	cg08436280	-0.000465203	EPIC
NT-proBNP	cg04872254	0.00854497	EPIC
NT-proBNP	cg19147405	-0.000709613	EPIC
NT-proBNP	cg18001737	0.00117928	EPIC
NT-proBNP	cg01841695	-0.00193341	EPIC
NT-proBNP	cg04695516	0.00498897	EPIC
NT-proBNP	cg16874812	0.00158633	EPIC
NT-proBNP	cg06340704	0.000438104	EPIC
NT-proBNP	cg09692833	-0.0103955	EPIC
NT-proBNP	cg18174683	0.000255257	EPIC
NT-proBNP	cg14253766	-0.000312589	EPIC
NT-proBNP	cg03842809	0.0075758	EPIC
NT-proBNP	cg08949053	0.00235616	EPIC
NT-proBNP	cg26382251	0.000508118	EPIC
NT-proBNP	cg25974167	0.000748038	EPIC
NT-proBNP	cg26352490	0.00244203	EPIC
NT-proBNP	cg03871549	-0.000230802	EPIC
NT-proBNP	cg21864959	0.0168679	EPIC
NT-proBNP	cg22368454	2.26873e-06	EPIC
NT-proBNP	cg11120450	-0.00176132	EPIC
NT-proBNP	cg07540652	0.00447351	EPIC
NT-proBNP	cg25632299	0.000663564	EPIC
NT-proBNP	cg01708290	0.000137066	EPIC
NT-proBNP	cg13257129	-0.000869304	EPIC
NT-proBNP	cg21551267	-0.00689455	EPIC
NT-proBNP	cg17970043	0.00123452	EPIC
NT-proBNP	cg25222252	-0.00968799	EPIC
NT-proBNP	cg07533488	0.00101715	EPIC
NT-proBNP	cg09578235	0.00133321	EPIC
NT-proBNP	cg07343174	0.00501173	EPIC
NT-proBNP	cg26478409	0.000429397	EPIC
NT-proBNP	cg22296599	0.00273423	EPIC
NT-proBNP	cg25331437	0.00176672	EPIC
NT-proBNP	cg13590055	0.00673411	EPIC
NT-proBNP	cg16738492	0.00134559	EPIC
NT-proBNP	cg10198943	-0.000937967	EPIC
NT-proBNP	cg25307288	0.00184796	EPIC
NT-proBNP	cg03208363	-0.000277138	EPIC
NT-proBNP	cg24742832	0.00461745	EPIC
NT-proBNP	cg11177235	0.00260215	EPIC
NT-proBNP	cg25372164	0.00457552	EPIC
NT-proBNP	cg04185057	0.00783021	EPIC
NT-proBNP	cg08028165	0.000571644	EPIC
NT-proBNP	cg03164657	-0.00600095	EPIC
NT-proBNP	cg06244090	-0.00325601	EPIC
NT-proBNP	cg03653504	-0.00078266	EPIC
NT-proBNP	cg06639296	0.000870327	EPIC
NT-proBNP	cg12361432	-0.0027287	EPIC
NT-proBNP	cg14996810	-0.000675091	EPIC
NT-proBNP	cg22693836	0.00268246	EPIC
NT-proBNP	cg11774329	0.00133433	EPIC
NT-proBNP	cg01204606	-0.00385192	EPIC
NT-proBNP	cg01259089	0.00166174	EPIC
NT-proBNP	cg05640508	0.000344887	EPIC
NT-proBNP	cg02022224	-0.00263905	EPIC
NT-proBNP	cg02687744	0.000145298	EPIC
NT-proBNP	cg13853823	-0.0009297	EPIC
NT-proBNP	cg08900033	0.00289	EPIC
NT-proBNP	cg26741503	-0.0034096	EPIC
NT-proBNP	cg09548893	0.00271937	EPIC
NT-proBNP	cg05108467	0.000545613	EPIC
NT-proBNP	cg06670514	0.000401329	EPIC
NT-proBNP	cg13138848	0.00144467	EPIC
NT-proBNP	cg19175521	-0.00376497	EPIC
NT-proBNP	cg25005357	0.00593833	EPIC
NT-proBNP	cg06383401	5.4452e-05	EPIC
NT-proBNP	cg15061418	0.00728847	EPIC
NT-proBNP	cg18654956	-0.0027721	EPIC
NT-proBNP	cg01388889	-0.00268969	EPIC
NT-proBNP	cg26051433	0.00341479	EPIC
NT-proBNP	cg12852132	-0.000825133	EPIC
NT-proBNP	cg13363438	0.0012137	EPIC
NT-proBNP	cg14899615	-0.000310105	EPIC
NT-proBNP	cg07373436	0.00066208	EPIC
NT-proBNP	cg08851393	0.000780019	EPIC
NT-proBNP	cg02905828	-0.00244994	EPIC
NT-proBNP	cg25540816	-0.00384716	EPIC
NT-proBNP	cg01517468	0.00371906	EPIC
NT-proBNP	cg13395616	-0.00334326	EPIC
NT-proBNP	cg01423426	2.08331e-05	EPIC
NT-proBNP	cg18068635	0.00740568	EPIC
NT-proBNP	cg14797610	0.000398143	EPIC
NT-proBNP	cg05023707	0.00627728	EPIC
NT-proBNP	cg22353206	-0.00250027	EPIC
NT-proBNP	cg02576569	0.00498633	EPIC
NT-proBNP	cg01945532	0.0012154	EPIC
NT-proBNP	cg14446778	-0.000272687	EPIC
NT-proBNP	cg24124688	-0.00808561	EPIC
NT-proBNP	cg11838827	-0.00409465	EPIC
NT-proBNP	cg01529804	-0.000485196	EPIC
NT-proBNP	cg23866788	0.00467863	EPIC
NT-proBNP	cg14141145	0.00130204	EPIC
NT-proBNP	cg09044981	-0.00106842	EPIC
NT-proBNP	cg01267259	0.00669617	EPIC
NT-proBNP	cg15296664	-0.0060781	EPIC
NT-proBNP	cg09647282	-0.00313839	EPIC
NT-proBNP	cg04051206	-0.00601622	EPIC
NT-proBNP	cg13596787	-0.00169473	EPIC
NT-proBNP	cg23035209	-0.00346631	EPIC
NT-proBNP	cg01214923	0.000594731	EPIC
NT-proBNP	cg26470794	0.00419361	EPIC
NT-proBNP	cg07522962	0.00103108	EPIC
NT-proBNP	cg10422579	9.02247e-05	EPIC
NT-proBNP	cg14136101	0.00330714	EPIC
NT-proBNP	cg19355210	0.000233175	EPIC
NT-proBNP	cg18336885	0.00125039	EPIC
NT-proBNP	cg21986679	0.000885736	EPIC
NT-proBNP	cg00815583	0.000591574	EPIC
NT-proBNP	cg12973310	0.000915797	EPIC
NT-proBNP	cg11176823	0.000276815	EPIC
NT-proBNP	cg08600449	0.00627223	EPIC
NT-proBNP	cg15239304	0.00184469	EPIC
NT-proBNP	cg05005073	-0.00181894	EPIC
NT-proBNP	cg10409680	-0.00262693	EPIC
NT-proBNP	cg01687878	0.0107006	EPIC
NT-proBNP	cg19264522	0.00181446	EPIC
NT-proBNP	cg11812862	0.00811712	EPIC
NT-proBNP	cg04513125	0.00180473	EPIC
NT-proBNP	cg18454510	0.00410155	EPIC
NT-proBNP	cg08838116	0.00456597	EPIC
NT-proBNP	cg14275693	0.000182258	EPIC
NT-proBNP	cg14823940	-0.00756269	EPIC
NT-proBNP	cg06585766	-0.00346438	EPIC
NT-proBNP	cg18983417	0.000470591	EPIC
NT-proBNP	cg13650687	-0.00451741	EPIC
NT-proBNP	cg26432088	0.000567227	EPIC
NT-proBNP	cg12506013	0.00894087	EPIC
NT-proBNP	cg01225037	0.00280654	EPIC
NT-proBNP	cg02490024	0.00407652	EPIC
NT-proBNP	cg07307122	-0.000114822	EPIC
NT-proBNP	cg14748515	-0.00497153	EPIC
NT-proBNP	cg10740729	-0.00374598	EPIC
NT-proBNP	cg21006837	0.000627228	EPIC
NT-proBNP	cg05166408	0.00259229	EPIC
NT-proBNP	cg11940726	-0.00405258	EPIC
NT-proBNP	cg13139587	-0.000136622	EPIC
NT-proBNP	cg12090364	-0.00122382	EPIC
NT-proBNP	cg21606707	0.00695316	EPIC
NT-proBNP	cg19132449	0.00476061	EPIC
NT-proBNP	cg04110953	0.00231087	EPIC
NT-proBNP	cg09728130	0.00362312	EPIC
NT-proBNP	cg16009129	0.000588005	EPIC
NT-proBNP	cg07351302	0.00306497	EPIC
NT-proBNP	cg03968436	0.00510306	EPIC
NT-proBNP	cg12857737	0.00907609	EPIC
NT-proBNP	cg10195011	0.000451656	EPIC
NT-proBNP	cg04961225	0.00531296	EPIC
NT-proBNP	cg18064315	-0.00301778	EPIC
NT-proBNP	cg26672590	0.000864564	EPIC
NT-proBNP	cg04634427	-0.00119018	EPIC
NT-proBNP	cg00594048	0.000644237	EPIC
NT-proBNP	cg19395032	-0.00503639	EPIC
NT-proBNP	cg23114403	0.000494837	EPIC
NT-proBNP	cg08716886	0.00594425	EPIC
NT-proBNP	cg13924083	-0.00406794	EPIC
NT-proBNP	cg08918937	-0.000996192	EPIC
NT-proBNP	cg25722559	-0.000704014	EPIC
NT-proBNP	cg10835972	0.00110249	EPIC
NT-proBNP	cg05721382	-0.0025376	EPIC
NT-proBNP	cg16288572	-0.000585615	EPIC
NT-proBNP	cg14405197	-0.000645154	EPIC
NT-proBNP	cg16061460	0.000555578	EPIC
NT-proBNP	cg00432318	0.0150297	EPIC
NT-proBNP	cg13001838	-0.00548819	EPIC
NT-proBNP	cg11621368	-0.00378212	EPIC
NT-proBNP	cg14441748	-0.00029762	EPIC
NT-proBNP	cg18863087	0.000618651	EPIC
NT-proBNP	cg05715076	0.000194452	EPIC
NT-proBNP	cg27360300	0.00169405	EPIC
NT-proBNP	cg11853970	-0.00629133	EPIC
NT-proBNP	cg21489995	0.00307996	EPIC
NT-proBNP	cg04740898	-0.0128693	EPIC
NT-proBNP	cg03893283	-0.0069144	EPIC
NT-proBNP	cg10670254	-0.00249433	EPIC
NT-proBNP	cg23007418	0.00293805	EPIC
NT-proBNP	cg07402058	-9.18143e-05	EPIC
NT-proBNP	cg20121258	0.00566197	EPIC
NT-proBNP	cg13763027	-0.00474237	EPIC
NT-proBNP	cg13986536	-0.000956364	EPIC
NT-proBNP	cg23714792	0.000943524	EPIC
NT-proBNP	cg19559002	0.000279714	EPIC
NT-proBNP	cg24874433	-0.000431339	EPIC
NT-proBNP	cg00136184	-0.00205642	EPIC
NT-proBNP	cg14811806	0.00292046	EPIC
NT-proBNP	cg05854712	0.000223326	EPIC
NT-proBNP	cg05726003	-0.00751731	EPIC
NT-proBNP	cg04538816	0.00107538	EPIC
NT-proBNP	cg04423178	-0.00538882	EPIC
NT-proBNP	cg02955804	-0.000213059	EPIC
NT-proBNP	cg22850886	0.00412493	EPIC
NT-proBNP	cg08715466	-0.000308413	EPIC
NT-proBNP	cg25975294	-0.00297324	EPIC
NT-proBNP	cg12310381	0.0026634	EPIC
NT-proBNP	cg11548181	-0.00145741	EPIC
NT-proBNP	cg01252491	-0.000619906	EPIC
NT-proBNP	cg10723067	-0.00566983	EPIC
NT-proBNP	cg24859433	-0.00785181	EPIC
NT-proBNP	cg18599440	0.00771875	EPIC
NT-proBNP	cg18471635	0.00124985	EPIC
NT-proBNP	cg24190434	-0.00173588	EPIC
NT-proBNP	cg25967904	-0.00603456	EPIC
NT-proBNP	cg18416041	-0.000738256	EPIC
NT-proBNP	cg22487765	0.00256767	EPIC
NT-proBNP	cg03894625	-0.00244993	EPIC
NT-proBNP	cg14656043	-0.000918253	EPIC
NT-proBNP	cg15678508	0.00101796	EPIC
NT-proBNP	cg06010536	0.0046051	EPIC
NT-proBNP	cg25009675	-0.000216687	EPIC
NT-proBNP	cg01159791	0.00171449	EPIC
NT-proBNP	cg17232393	0.00204748	EPIC
NT-proBNP	cg14013378	5.80061e-05	EPIC
NT-proBNP	cg22704162	0.00435968	EPIC
NT-proBNP	cg00519208	0.00314496	EPIC
NT-proBNP	cg02821693	-0.000329538	EPIC
NT-proBNP	cg11715102	0.00245664	EPIC
NT-proBNP	cg17716663	-0.000352512	EPIC
NT-proBNP	cg08402873	0.00380834	EPIC
NT-proBNP	cg06579118	-0.00354893	EPIC
NT-proBNP	cg08061452	0.00670084	EPIC
NT-proBNP	cg08852622	0.00128752	EPIC
NT-proBNP	cg13912062	-0.000229789	EPIC
NT-proBNP	cg26222730	-0.00474878	EPIC
NT-proBNP	cg01971149	-0.00544452	EPIC
NT-proBNP	cg04080908	0.00675774	EPIC
NT-proBNP	cg07242369	0.0030508	EPIC
NT-proBNP	cg14892143	0.00324808	EPIC
NT-proBNP	cg05393567	-0.00065043	EPIC
NT-proBNP	cg18668110	-0.00233135	EPIC
NT-proBNP	cg13316543	0.000394552	EPIC
NT-proBNP	cg00013899	0.000384111	EPIC
NT-proBNP	cg08997156	0.00143094	EPIC
NT-proBNP	cg08723913	0.00408018	EPIC
NT-proBNP	cg15646803	0.00300372	EPIC
NT-proBNP	cg21158255	-0.00516011	EPIC
NT-proBNP	cg08833126	-0.00391826	EPIC
NT-proBNP	cg09430705	0.00206868	EPIC
NT-proBNP	cg14399768	-0.00398871	EPIC
NT-proBNP	cg15950716	0.00310747	EPIC
NT-proBNP	cg20300321	0.00022605	EPIC
NT-proBNP	cg11174173	-5.66921e-05	EPIC
NT-proBNP	cg23761995	-0.000358698	EPIC
NT-proBNP	cg14851122	0.00337898	EPIC
NT-proBNP	cg17185244	-0.00149136	EPIC
NT-proBNP	cg00142933	0.000351755	EPIC
NT-proBNP	cg03649429	-0.00332693	EPIC
NT-proBNP	cg01324489	0.00790304	EPIC
NT-proBNP	cg00978950	-0.0129311	EPIC
NT-proBNP	cg05311623	0.00250436	EPIC
NT-proBNP	cg10924589	-0.00126507	EPIC
NT-proBNP	cg11137578	0.000801401	EPIC
NT-proBNP	cg25315527	-0.0013913	EPIC
NT-proBNP	cg10332762	0.00166247	EPIC
NT-proBNP	cg07726812	0.000101954	EPIC
NT-proBNP	cg23047484	-0.00611454	EPIC
NT-proBNP	cg17221251	0.0164111	EPIC
NT-proBNP	cg03574598	0.000118683	EPIC
NT-proBNP	cg12822769	0.00379356	EPIC
NT-proBNP	cg06931336	-0.0029912	EPIC
NT-proBNP	cg06070421	-0.000885767	EPIC
NT-proBNP	cg08686175	-0.0141733	EPIC
NT-proBNP	cg27145388	0.00501795	EPIC
NT-proBNP	cg11594160	-0.00479381	EPIC
NT-proBNP	cg19841864	0.000436357	EPIC
NT-proBNP	cg23367256	9.90649e-05	EPIC
NT-proBNP	cg12886176	0.00131384	EPIC
NT-proBNP	cg06802275	0.0123193	EPIC
NT-proBNP	cg16889320	0.00133683	EPIC
NT-proBNP	cg06436658	0.000623193	EPIC
NT-proBNP	cg06487943	-0.00339489	EPIC
NT-proBNP	cg20013672	0.00112744	EPIC
NT-proBNP	cg05815567	-0.00138032	EPIC
NT-proBNP	cg17716817	-0.00478733	EPIC
NT-proBNP	cg11691724	0.00348086	EPIC
NT-proBNP	cg06312709	4.00057e-05	EPIC
NT-proBNP	cg12322672	-0.00107715	EPIC
NT-proBNP	cg15827681	0.000307906	EPIC
NT-proBNP	cg22319647	-0.00578021	EPIC
NT-proBNP	cg03893339	0.00410901	EPIC
NT-proBNP	cg16502750	-0.00409608	EPIC
NT-proBNP	cg10850580	0.000301019	EPIC
NT-proBNP	cg10156493	-0.000502843	EPIC
NT-proBNP	cg09075378	-0.00210612	EPIC
NT-proBNP	cg14209284	0.00396701	EPIC
NT-proBNP	cg16447365	-0.000932756	EPIC
NT-proBNP	cg04378133	-0.00167286	EPIC
NT-proBNP	cg13159693	-0.00339826	EPIC
NT-proBNP	cg09775972	0.00569009	EPIC
NT-proBNP	cg18272518	-0.00598725	EPIC
NT-proBNP	cg04568559	-0.000742992	EPIC
NT-proBNP	cg00468320	-0.000601687	EPIC
NT-proBNP	cg20893537	-0.000667251	EPIC
NT-proBNP	cg26475541	0.000868424	EPIC
NT-proBNP	cg07548202	-0.000129151	EPIC
NT-proBNP	cg20328799	-0.00305911	EPIC
NT-proBNP	cg22270467	-0.00036582	EPIC
NT-proBNP	cg20722088	-0.00182751	EPIC
NT-proBNP	cg13327936	0.00464268	EPIC
NT-proBNP	cg05687002	0.00415264	EPIC
NT-proBNP	cg11044868	-0.000417859	EPIC
NT-proBNP	cg26462130	-0.00404622	EPIC
NT-proBNP	cg11200414	-0.00613011	EPIC
NT-proBNP	ch.15.65986670F	0.00945611	EPIC
NT-proBNP	cg23993133	0.00247402	EPIC
NT-proBNP	cg13613260	0.002245	EPIC
NT-proBNP	cg14521777	0.000878997	EPIC
NT-proBNP	cg03570766	-0.0015109	EPIC
NT-proBNP	cg02057076	-0.00457129	EPIC
NT-proBNP	cg21087247	0.000162928	EPIC
NT-proBNP	cg05765390	0.00398527	EPIC
NT-proBNP	cg17602556	-0.000899138	EPIC
NT-proBNP	cg17265311	-0.00290054	EPIC
NT-proBNP	cg04081463	-0.00132811	EPIC
NT-proBNP	cg12045999	0.000190206	EPIC
NT-proBNP	cg00985514	0.0011961	EPIC
NT-proBNP	cg12080886	-0.00183285	EPIC
NT-proBNP	cg08998953	-0.00295854	EPIC
NT-proBNP	cg05664105	0.00354762	EPIC
NT-proBNP	cg01463154	0.00717804	EPIC
NT-proBNP	cg07014495	-0.00245222	EPIC
NT-proBNP	cg06669989	-0.003292	EPIC
NT-proBNP	cg08330825	0.00336522	EPIC
NT-proBNP	cg09821400	-0.00183701	EPIC
NT-proBNP	cg03055026	0.000736755	EPIC
NT-proBNP	cg14723669	-0.0032877	EPIC
NT-proBNP	cg22338587	0.00108339	EPIC
NT-proBNP	cg09612304	0.00207707	EPIC
NT-proBNP	cg04807685	0.000786169	EPIC
NT-proBNP	cg26279116	0.00111994	EPIC
NT-proBNP	cg10419279	0.000746908	EPIC
NT-proBNP	cg04708730	-0.00175745	EPIC
NT-proBNP	cg04871498	0.000610804	EPIC
NT-proBNP	cg23640929	0.000708733	EPIC
NT-proBNP	cg08464137	0.000403013	EPIC
NT-proBNP	cg07609139	0.0131858	EPIC
NT-proBNP	cg00317397	-0.00403519	EPIC
NT-proBNP	cg13401386	0.000923715	EPIC
NT-proBNP	cg25238880	0.000771735	EPIC
NT-proBNP	cg10668198	0.00818867	EPIC
NT-proBNP	cg07438778	0.00582999	EPIC
NT-proBNP	cg06934110	-0.00333488	EPIC
NT-proBNP	cg08129767	0.00538081	EPIC
NT-proBNP	cg11596241	-0.00236317	EPIC
NT-proBNP	cg05021771	-0.000752459	EPIC
NT-proBNP	cg10746946	0.00470992	EPIC
NT-proBNP	cg09372891	-0.000749219	EPIC
NT-proBNP	cg07596643	-0.00179454	EPIC
NT-proBNP	cg14311008	0.000278415	EPIC
NT-proBNP	cg26402776	0.0013642	EPIC
NT-proBNP	cg00878953	-0.00328612	EPIC
NT-proBNP	cg23476076	0.00318217	EPIC
NT-proBNP	cg23102071	0.000632569	EPIC
NT-proBNP	cg02574952	0.00118417	EPIC
NT-proBNP	cg13573036	0.00257164	EPIC
NT-proBNP	cg09776434	0.00373417	EPIC
NT-proBNP	cg18784044	0.00187777	EPIC
NT-proBNP	cg19768855	0.0011979	EPIC
NT-proBNP	cg21299586	0.000688749	EPIC
NT-proBNP	cg10453040	0.00538554	EPIC
NT-proBNP	cg20567630	-0.000303932	EPIC
NT-proBNP	cg22879583	-0.00160395	EPIC
NT-proBNP	cg08755972	0.00424037	EPIC
NT-proBNP	cg16971641	-0.000516769	EPIC
NT-proBNP	cg02716041	-0.00983076	EPIC
NT-proBNP	cg21980274	0.0034942	EPIC
NT-proBNP	cg13135333	-0.00219038	EPIC
NT-proBNP	cg22035259	0.00141912	EPIC
NT-proBNP	cg09586442	-0.00186048	EPIC
NT-proBNP	cg10490064	-0.00366612	EPIC
NT-proBNP	cg06204424	0.00664968	EPIC
NT-proBNP	cg16185462	-0.00167957	EPIC
NT-proBNP	cg08391752	-0.000341468	EPIC
NT-proBNP	cg17644870	0.000451186	EPIC
NT-proBNP	cg04635999	0.0025065	EPIC
NT-proBNP	cg13652891	-0.00621894	EPIC
NT-proBNP	cg24066843	-0.00171348	EPIC
NT-proBNP	cg08388140	-0.000120882	EPIC
NT-proBNP	cg10102108	0.000643463	EPIC
NT-proBNP	cg02073224	-0.000683227	EPIC
NT-proBNP	cg17075888	0.0162284	EPIC
NT-proBNP	cg13129151	-0.0010937	EPIC
NT-proBNP	cg01168223	0.00241575	EPIC
NT-proBNP	cg18905155	0.00188125	EPIC
NT-proBNP	cg13690063	0.00187426	EPIC
NT-proBNP	cg09371276	0.0017843	EPIC
NT-proBNP	cg19969431	0.00172499	EPIC
NT-proBNP	cg06922427	-0.00366247	EPIC
NT-proBNP	cg16808156	0.00474474	EPIC
NT-proBNP	cg16942579	0.000103546	EPIC
NT-proBNP	cg12192707	0.00173147	EPIC
NT-proBNP	cg11923446	-0.00221949	EPIC
NT-proBNP	cg17413846	0.00241315	EPIC
NT-proBNP	cg08003943	0.00879118	EPIC
NT-proBNP	cg22282161	0.000152256	EPIC
NT-proBNP	cg20255082	-0.00410284	EPIC
NT-proBNP	cg11647214	0.0014113	EPIC
NT-proBNP	cg23013812	0.00039428	EPIC
NT-proBNP	cg01777332	0.00260782	EPIC
NT-proBNP	cg18182617	0.00127855	EPIC
NT-proBNP	cg11585129	0.000801547	EPIC
NT-proBNP	cg03291085	-0.00402932	EPIC
NT-proBNP	cg05529540	0.00231621	EPIC
NT-proBNP	cg04804633	0.00184945	EPIC
NT-proBNP	cg20601329	0.00179217	EPIC
NT-proBNP	cg06032551	-0.00204419	EPIC
NT-proBNP	cg18196334	0.00141901	EPIC
NT-proBNP	cg20307292	0.0026895	EPIC
NT-proBNP	cg13160333	-0.00266767	EPIC
NT-proBNP	cg19092164	-0.00067012	EPIC
NT-proBNP	cg19667051	-0.00204826	EPIC
NT-proBNP	cg12879143	0.002754	EPIC
NT-proBNP	cg05746499	0.00538725	EPIC
NT-proBNP	cg18904993	0.00314327	EPIC
NT-proBNP	cg12442020	0.000938577	EPIC
NT-proBNP	cg14347274	0.00481766	EPIC
NT-proBNP	cg14574579	0.00380927	EPIC
NT-proBNP	cg25148131	0.00450492	EPIC
NT-proBNP	cg00100436	0.000691339	EPIC
NT-proBNP	cg04949246	-0.000807523	EPIC
NT-proBNP	cg23722394	-0.00299066	EPIC
NT-proBNP	cg16204414	0.000430493	EPIC
NT-proBNP	cg14309078	-0.00412381	EPIC
NT-proBNP	cg17200850	-0.00336601	EPIC
NT-proBNP	cg11980435	0.000930836	EPIC
NT-proBNP	cg11824582	0.00349507	EPIC
NT-proBNP	cg09584578	0.000624829	EPIC
NT-proBNP	cg15034009	-0.00303177	EPIC
NT-proBNP	cg20209360	-0.0152654	EPIC
NT-proBNP	cg20717792	0.00153634	EPIC
NT-proBNP	cg16576083	-0.00276885	EPIC
NT-proBNP	cg09504131	0.00775573	EPIC
NT-proBNP	cg14885038	0.00208657	EPIC
NT-proBNP	cg16703660	0.0047843	EPIC
NT-proBNP	cg16656232	0.00486252	EPIC
NT-proBNP	cg13978662	-0.000155731	EPIC
NT-proBNP	cg25671400	-0.00417413	EPIC
NT-proBNP	cg08066637	-0.0164104	EPIC
NT-proBNP	cg13089966	-0.00117613	EPIC
NT-proBNP	cg23963647	-0.0012605	EPIC
NT-proBNP	cg10724806	0.0023654	EPIC
NT-proBNP	cg03222632	0.00437307	EPIC
NT-proBNP	cg05601063	-0.000328954	EPIC
NT-proBNP	cg16543722	0.00296997	EPIC
NT-proBNP	cg09160214	0.00488032	EPIC
NT-proBNP	cg24249450	0.00100546	EPIC
NT-proBNP	cg22809068	0.00515678	EPIC
NT-proBNP	cg16151256	0.00415245	EPIC
NT-proBNP	cg18834375	-0.0134653	EPIC
NT-proBNP	cg24322427	-0.000580632	EPIC
NT-proBNP	cg03152456	0.00782117	EPIC
NT-proBNP	cg11285496	-0.00402589	EPIC
NT-proBNP	cg15089370	-6.41387e-06	EPIC
NT-proBNP	cg14332438	-0.00457843	EPIC
NT-proBNP	cg19850275	0.00890444	EPIC
NT-proBNP	cg06049528	0.00304232	EPIC
NT-proBNP	cg19829347	0.00765889	EPIC
NT-proBNP	cg25223878	0.00424264	EPIC
NT-proBNP	cg03034417	0.000855455	EPIC
NT-proBNP	cg26769511	-0.000701038	EPIC
NT-proBNP	cg27350841	0.000148318	EPIC
NT-proBNP	cg21118939	0.00223927	EPIC
NT-proBNP	cg03334538	0.00325368	EPIC
NT-proBNP	cg19411272	0.000144673	EPIC
NT-proBNP	cg18678177	0.00354425	EPIC
NT-proBNP	cg24952123	-0.00183183	EPIC
NT-proBNP	cg18408283	0.00312364	EPIC
NT-proBNP	cg18177259	0.00134667	EPIC
NT-proBNP	cg08264279	-0.000816213	EPIC
NT-proBNP	cg11201654	-0.00564012	EPIC
NT-proBNP	cg03046907	-0.00461082	EPIC
NT-proBNP	cg00186954	-0.00368139	EPIC
NT-proBNP	cg19471319	0.00186954	EPIC
NT-proBNP	cg11457740	0.00256528	EPIC
NT-proBNP	cg17944885	0.0159154	EPIC
NT-proBNP	cg06846895	0.000384153	EPIC
NT-proBNP	cg15796437	0.000542779	EPIC
NT-proBNP	cg07109670	0.00257119	EPIC
NT-proBNP	cg09946623	-6.13484e-05	EPIC
NT-proBNP	cg23023996	-0.00114086	EPIC
NT-proBNP	cg16616455	-0.00145919	EPIC
NT-proBNP	cg11936341	-0.000572888	EPIC
NT-proBNP	cg02253843	0.000713377	EPIC
NT-proBNP	cg03859614	-0.00225579	EPIC
NT-proBNP	cg27521744	0.00522217	EPIC
NT-proBNP	cg03058337	-0.00436803	EPIC
NT-proBNP	cg12822818	0.000769747	EPIC
NT-proBNP	cg04754904	-0.00419225	EPIC
NT-proBNP	cg07182357	-0.00333252	EPIC
NT-proBNP	cg00863353	0.00293964	EPIC
NT-proBNP	cg01883183	-0.0025377	EPIC
NT-proBNP	cg26104293	0.00209397	EPIC
NT-proBNP	cg06598365	-0.00984993	EPIC
NT-proBNP	cg05885623	0.000214948	EPIC
NT-proBNP	cg07301376	0.000112715	EPIC
NT-proBNP	cg16150416	-0.00483461	EPIC
NT-proBNP	cg15633073	0.000590649	EPIC
NT-proBNP	cg09410674	-0.000289577	EPIC
NT-proBNP	cg22610743	0.000987497	EPIC
NT-proBNP	cg06465731	-0.000945011	EPIC
NT-proBNP	cg09243576	0.00266839	EPIC
NT-proBNP	cg01831657	0.000115028	EPIC
NT-proBNP	cg02536721	0.00486138	EPIC
NT-proBNP	cg22651243	0.000826241	EPIC
NT-proBNP	cg27401388	0.00644661	EPIC
NT-proBNP	cg12483699	0.000683863	EPIC
NT-proBNP	cg17880452	-0.000261675	EPIC
NT-proBNP	cg24249024	0.00547498	EPIC
NT-proBNP	cg13968218	-0.000172966	EPIC
NT-proBNP	cg17926022	0.00348376	EPIC
NT-proBNP	cg11507395	-0.00286844	EPIC
NT-proBNP	cg21669653	0.00163172	EPIC
NT-proBNP	cg10112440	0.00108419	EPIC
NT-proBNP	cg27649467	-0.00046402	EPIC
NT-proBNP	cg16889997	0.00508554	EPIC
NT-proBNP	cg10188852	-0.00414118	EPIC
NT-proBNP	cg17450585	0.00518101	EPIC
NT-proBNP	cg19453938	-0.00317973	EPIC
NT-proBNP	cg07165454	0.000394744	EPIC
NT-proBNP	cg06367655	0.000693601	EPIC
NT-proBNP	cg12510530	0.00434085	EPIC
NT-proBNP	cg10625636	0.00185907	EPIC
NT-proBNP	cg13704531	-0.00153756	EPIC
NT-proBNP	cg15680073	-0.000705164	EPIC
NT-proBNP	cg16120244	0.00169661	EPIC
NT-proBNP	cg09130190	-0.00115992	EPIC
NT-proBNP	cg20892287	0.00311723	EPIC
NT-proBNP	cg02777812	0.00473434	EPIC
NT-proBNP	cg07312504	-0.00302603	EPIC
NT-proBNP	cg22578632	-0.00768841	EPIC
NT-proBNP	cg04161236	-0.00764107	EPIC
NT-proBNP	cg16865793	0.00199929	EPIC
NT-proBNP	cg05530858	0.00074826	EPIC
NT-proBNP	cg01663052	0.00155066	EPIC
NT-proBNP	cg09138688	-0.000603806	EPIC
NT-proBNP	cg03378060	0.000282778	EPIC
NT-proBNP	cg18857873	0.00340599	EPIC
NT-proBNP	cg12633399	-0.00343935	EPIC
NT-proBNP	cg06590095	0.000759944	EPIC
NT-proBNP	cg09284511	-0.00118207	EPIC
NT-proBNP	cg26971596	-0.0100196	EPIC
NT-proBNP	cg26739865	-0.000262742	EPIC
NT-proBNP	cg00167763	0.00107594	EPIC
NT-proBNP	cg07980026	0.0509916	EPIC
NT-proBNP	cg08032884	0.000968951	EPIC
NT-proBNP	cg16572224	-0.00306295	EPIC
NT-proBNP	cg25015465	-0.00256779	EPIC
NT-proBNP	cg08374859	0.0024813	EPIC
NT-proBNP	cg21676859	0.00451901	EPIC
NT-proBNP	cg02777022	0.00147336	EPIC
NT-proBNP	cg09242008	-0.00155266	EPIC
NT-proBNP	cg10667205	-0.00168709	EPIC
NT-proBNP	cg13404629	-0.0033682	EPIC
NT-proBNP	cg22278939	0.00118078	EPIC
NT-proBNP	cg21462343	0.00165282	EPIC
NT-proBNP	cg08314781	-0.00202126	EPIC
NT-proBNP	cg05281116	0.000848091	EPIC
NT-proBNP	cg22824274	0.000744793	EPIC
NT-proBNP	cg13048967	0.00250452	EPIC
NT-proBNP	cg17071855	0.00347846	EPIC
NT-proBNP	cg16390522	0.00289367	EPIC
NT-proBNP	cg10193422	-0.00396786	EPIC
NT-proBNP	cg21707344	0.000109948	EPIC
NT-proBNP	cg03843978	-0.000911871	EPIC
NT-proBNP	cg07397616	0.0012587	EPIC
NT-proBNP	cg13378687	0.00086041	EPIC
NT-proBNP	cg22478038	-0.00154747	EPIC
NT-proBNP	cg03597159	0.00725081	EPIC
NT-proBNP	cg21299306	-0.000634803	EPIC
NT-proBNP	cg16463738	0.00372795	EPIC
NT-proBNP	cg01989611	0.00316771	EPIC
NT-proBNP	cg13727066	-0.00156126	EPIC
NT-proBNP	cg04831708	0.00501234	EPIC
NT-proBNP	cg10754584	-0.0001123	EPIC
NT-proBNP	cg14635631	7.34631e-05	EPIC
NT-proBNP	cg13573244	-0.0050985	EPIC
NT-proBNP	cg15914951	0.00106871	EPIC
NT-proBNP	cg00562132	6.91425e-05	EPIC
NT-proBNP	cg11887612	0.00468191	EPIC
NT-proBNP	cg07753545	-0.000517265	EPIC
NT-proBNP	cg23711881	0.00292458	EPIC
NT-proBNP	cg26986883	0.00247738	EPIC
NT-proBNP	cg20232503	-0.00438418	EPIC
NT-proBNP	cg01564705	-0.00282016	EPIC
NT-proBNP	cg15097846	-0.0050645	EPIC
NT-proBNP	cg04837309	-0.00199929	EPIC
NT-proBNP	cg22189626	-0.00485252	EPIC
NT-proBNP	cg21093094	0.00264023	EPIC
NT-proBNP	cg19074165	-0.00119131	EPIC
NT-proBNP	cg00531978	0.000139164	EPIC
NT-proBNP	cg26064152	-0.00254087	EPIC
NT-proBNP	cg22686400	0.000617935	EPIC
NT-proBNP	cg16637925	-0.000510051	EPIC
NT-proBNP	cg17929859	0.000491719	EPIC
NT-proBNP	cg05618595	-0.00966667	EPIC
NT-proBNP	cg03309441	-0.000850213	EPIC
NT-proBNP	cg02227075	0.000921785	EPIC
NT-proBNP	cg22928535	0.00293077	EPIC
NT-proBNP	cg17253835	0.00745614	EPIC
NT-proBNP	cg12059012	6.28904e-05	EPIC
NT-proBNP	cg01951337	0.00268144	EPIC
NT-proBNP	cg01481544	0.00176044	EPIC
NT-proBNP	cg03287123	0.000749319	EPIC
NT-proBNP	cg17959356	0.000302946	EPIC
NT-proBNP	cg23548041	0.00657167	EPIC
NT-proBNP	cg15531386	0.00148614	EPIC
NT-proBNP	cg10941424	0.000242505	EPIC
NT-proBNP	cg15319382	-0.00393058	EPIC
NT-proBNP	cg16408679	0.00394386	EPIC
NT-proBNP	cg10312522	0.000568536	EPIC
NT-proBNP	cg23079041	-0.00431795	EPIC
NT-proBNP	cg07984738	0.000686928	EPIC
NT-proBNP	cg00991576	0.00545564	EPIC
NT-proBNP	cg09642468	-0.000883227	EPIC
NT-proBNP	cg05491087	0.00191676	EPIC
NT-proBNP	cg08008230	-0.00324088	EPIC
NT-proBNP	cg00020799	-0.000632043	EPIC
NT-proBNP	cg22114541	0.00379531	EPIC
NT-proBNP	cg05867996	0.00429092	EPIC
NT-proBNP	cg12355840	0.000220095	EPIC
NT-proBNP	cg11912093	-0.00210064	EPIC
NT-proBNP	cg17454318	0.00568362	EPIC
NT-proBNP	cg20833182	0.00291803	EPIC
NT-proBNP	cg12264049	0.00207008	EPIC
NT-proBNP	cg24741899	-0.00160604	EPIC
NT-proBNP	cg23484230	0.00169443	EPIC
NT-proBNP	cg15141217	-0.00674152	EPIC
NT-proBNP	cg05000837	0.00552626	EPIC
NT-proBNP	cg25401874	0.00183615	EPIC
NT-proBNP	cg10627511	0.0012987	EPIC
NT-proBNP	cg06282247	-0.00232759	EPIC
NT-proBNP	cg25191741	0.00121623	EPIC
NT-proBNP	cg18589504	-0.00244578	EPIC
NT-proBNP	cg26353457	0.00267985	EPIC
NT-proBNP	cg11590305	0.00450338	EPIC
NT-proBNP	cg16428374	-0.00164304	EPIC
NT-proBNP	cg27127608	0.00614189	EPIC
NT-proBNP	cg23721586	-0.000300562	EPIC
NT-proBNP	cg25840752	0.000606621	EPIC
NT-proBNP	cg13718686	-0.000278524	EPIC
NT-proBNP	cg05210558	3.53648e-05	EPIC
NT-proBNP	cg12390780	-0.00209249	EPIC
NT-proBNP	cg26211455	-0.000397536	EPIC
NT-proBNP	cg11799072	0.00468933	EPIC
NT-proBNP	cg13813698	-0.000896532	EPIC
NT-proBNP	cg23019081	-0.00231671	EPIC
NT-proBNP	cg25449870	0.00059044	EPIC
NT-proBNP	cg20372155	-0.00199958	EPIC
NT-proBNP	cg20055703	0.00366292	EPIC
NT-proBNP	cg13600984	0.01228	EPIC
NT-proBNP	cg10587854	0.00230024	EPIC
NT-proBNP	cg02430732	-0.000509471	EPIC
NT-proBNP	cg00048697	-0.000242745	EPIC
NT-proBNP	cg04387067	0.000414342	EPIC
NT-proBNP	cg02651987	-0.00197587	EPIC
NT-proBNP	cg06143979	-0.00200064	EPIC
NT-proBNP	cg21568513	0.0098025	EPIC
NT-proBNP	cg10289744	-0.00462476	EPIC
NT-proBNP	cg18119166	0.00163912	EPIC
NT-proBNP	cg13555287	-0.000186567	EPIC
NT-proBNP	cg03830559	-0.00846836	EPIC
NT-proBNP	cg27333706	0.00142992	EPIC
NT-proBNP	cg20627046	-0.00297278	EPIC
NT-proBNP	cg18013376	-0.000522408	EPIC
NT-proBNP	cg14038919	0.00542724	EPIC
NT-proBNP	cg07068616	-0.00346838	EPIC
NT-proBNP	cg00311131	-0.00418301	EPIC
NT-proBNP	cg27103083	7.82945e-05	EPIC
NT-proBNP	cg16811368	0.00231047	EPIC
NT-proBNP	cg23185207	0.00115423	EPIC
NT-proBNP	cg09460553	-0.00287561	EPIC
NT-proBNP	cg18541581	-0.00373506	EPIC
NT-proBNP	cg15073799	-0.00340342	EPIC
NT-proBNP	cg02630607	-0.000733555	EPIC
NT-proBNP	cg21263122	0.00315159	EPIC
NT-proBNP	cg10870348	-0.00106688	EPIC
NT-proBNP	cg26501139	-5.90342e-05	EPIC
NT-proBNP	cg02271781	-0.00283045	EPIC
NT-proBNP	cg19108718	-0.00361681	EPIC
NT-proBNP	cg07689612	-0.00125001	EPIC
NT-proBNP	cg08641002	-0.00585136	EPIC
NT-proBNP	cg06484182	0.000913481	EPIC
NT-proBNP	cg06175912	-0.0124633	EPIC
NT-proBNP	cg01614898	-0.00175832	EPIC
NT-proBNP	cg04387592	0.000146032	EPIC
NT-proBNP	cg00633274	-0.00356933	EPIC
NT-proBNP	cg27367104	-0.00489193	EPIC
NT-proBNP	cg12828896	-0.00247091	EPIC
NT-proBNP	cg26804364	-0.00232115	EPIC
NT-proBNP	cg06781424	-0.00245115	EPIC
NT-proBNP	cg12272326	4.06971e-05	EPIC
NT-proBNP	cg07946921	0.00131915	EPIC
NT-proBNP	cg21470876	-0.00992721	EPIC
NT-proBNP	cg25211894	0.0018191	EPIC
NT-proBNP	cg26660461	0.00680533	EPIC
NT-proBNP	cg20020161	0.000152373	EPIC
NT-proBNP	cg02475539	0.000368548	EPIC
NT-proBNP	cg16786802	-0.00328331	EPIC
NT-proBNP	cg06978205	-0.000622126	EPIC
NT-proBNP	cg13415597	0.00109067	EPIC
NT-proBNP	cg25599242	0.000831473	EPIC
NT-proBNP	cg02974977	-0.00249544	EPIC
NT-proBNP	cg00757033	-0.0617159	EPIC
NT-proBNP	cg03342963	-0.00491261	EPIC
NT-proBNP	cg04136175	-0.00115591	EPIC
NT-proBNP	cg05248960	-0.00408891	EPIC
NT-proBNP	cg15088455	-0.00317425	EPIC
NT-proBNP	cg02976355	0.00363134	EPIC
NT-proBNP	cg16668189	-0.00323164	EPIC
NT-proBNP	cg12735200	-0.00176727	EPIC
NT-proBNP	cg14787179	-0.00482076	EPIC
NT-proBNP	cg25334860	0.00333692	EPIC
NT-proBNP	cg23749518	0.0159978	EPIC
NT-proBNP	cg16005271	0.000702835	EPIC
NT-proBNP	cg03575512	-0.000431833	EPIC
NT-proBNP	cg20463741	0.000633691	EPIC
NT-proBNP	cg02733994	-0.0104375	EPIC
NT-proBNP	cg01883570	0.00453147	EPIC
NT-proBNP	cg04587017	0.00185978	EPIC
NT-proBNP	cg25367304	-0.000555054	EPIC
NT-proBNP	cg00598693	-0.0037736	EPIC
NT-proBNP	cg24919348	0.00114864	EPIC
NT-proBNP	cg19620051	-0.00255023	EPIC
NT-proBNP	cg10803903	0.000101518	EPIC
NT-proBNP	cg04159558	7.53945e-05	EPIC
NT-proBNP	cg05306348	0.000987956	EPIC
NT-proBNP	cg12394201	-0.00212304	EPIC
NT-proBNP	cg21317694	0.000221169	EPIC
NT-proBNP	cg15627993	0.0163203	EPIC
NT-proBNP	cg06029904	-0.00820595	EPIC
NT-proBNP	cg08745115	-0.0013444	EPIC
NT-proBNP	cg10566252	0.00143942	EPIC
NT-proBNP	cg22999573	-0.00611388	EPIC
NT-proBNP	cg15310910	0.000533829	EPIC
NT-proBNP	cg10197866	0.000547266	EPIC
NT-proBNP	cg25808484	-0.00140117	EPIC
NT-proBNP	cg16489689	0.00351903	EPIC
NT-proBNP	cg06029444	-0.0023966	EPIC
NT-proBNP	cg08148645	-0.00671258	EPIC
NT-proBNP	cg05085383	0.00114189	EPIC
NT-proBNP	cg18468919	0.00240312	EPIC
NT-proBNP	cg26701500	-0.00926403	EPIC
NT-proBNP	cg12356859	0.00360341	EPIC
NT-proBNP	cg14675124	0.000681232	EPIC
NT-proBNP	cg04548096	0.00605938	EPIC
NT-proBNP	cg09292423	0.00222357	EPIC
NT-proBNP	cg15681655	-0.000272218	EPIC
NT-proBNP	cg01106909	0.00250741	EPIC
NT-proBNP	cg19856897	0.00513212	EPIC
NT-proBNP	cg18695143	-0.00169131	EPIC
NT-proBNP	cg09516696	-0.00181658	EPIC
NT-proBNP	cg04352534	0.00175311	EPIC
NT-proBNP	cg18582253	0.00116137	EPIC
NT-proBNP	cg26052987	0.00723413	EPIC
NT-proBNP	cg23796713	-0.0109485	EPIC
NT-proBNP	cg24535650	-0.00032621	EPIC
NT-proBNP	cg25569341	-0.00881711	EPIC
NT-proBNP	cg17371184	-0.00189498	EPIC
NT-proBNP	cg23639962	0.000777475	EPIC
NT-proBNP	cg13777287	0.00301845	EPIC
NT-proBNP	cg16861316	0.00324851	EPIC
NT-proBNP	cg00007675	-0.0012196	EPIC
NT-proBNP	cg26844804	0.0053333	EPIC
NT-proBNP	cg24077801	0.00216438	EPIC
NT-proBNP	cg06933796	-0.000548077	EPIC
NT-proBNP	cg02129712	-0.00394586	EPIC
NT-proBNP	cg23660410	0.00601215	EPIC
NT-proBNP	cg00565722	-7.60239e-05	EPIC
NT-proBNP	cg13436360	0.00222727	EPIC
NT-proBNP	cg14267761	-0.000879494	EPIC
NT-proBNP	cg20615120	0.00451249	EPIC
NT-proBNP	cg05224424	-0.00333323	EPIC
NT-proBNP	cg07188335	-0.000668133	EPIC
NT-proBNP	cg12353802	0.00276081	EPIC
NT-proBNP	cg02226644	-0.0018677	EPIC
NT-proBNP	cg07399386	-0.00702188	EPIC
NT-proBNP	cg02450064	-0.00383256	EPIC
NT-proBNP	cg04058932	0.000220117	EPIC
NT-proBNP	cg20555282	-0.00100961	EPIC
NT-proBNP	cg17341482	0.0057035	EPIC
NT-proBNP	cg02614016	0.00248391	EPIC
NT-proBNP	cg22939456	-0.00154983	EPIC
NT-proBNP	cg06722976	0.00569002	EPIC
NT-proBNP	cg00135293	-0.00572846	EPIC
NT-proBNP	cg17952647	-0.00545776	EPIC
NT-proBNP	cg14890025	-0.00104765	EPIC
NT-proBNP	cg12032915	0.000853197	EPIC
NT-proBNP	cg09654881	0.00300566	EPIC
NT-proBNP	cg15408360	0.00571901	EPIC
NT-proBNP	cg18343139	0.00141513	EPIC
NT-proBNP	cg16042841	3.81973e-05	EPIC
NT-proBNP	cg15718153	0.000619513	EPIC
NT-proBNP	cg11423008	-0.00418411	EPIC
NT-proBNP	cg04067612	-0.00144213	EPIC
NT-proBNP	cg06271793	-0.00083066	EPIC
NT-proBNP	cg24270833	0.000705938	EPIC
NT-proBNP	cg25747484	0.0025332	EPIC
NT-proBNP	cg25354551	0.00604726	EPIC
NT-proBNP	cg16085695	0.00144422	EPIC
NT-proBNP	cg01889025	-0.00139492	EPIC
NT-proBNP	cg25312437	-0.00592012	EPIC
NT-proBNP	cg25531987	0.00117058	EPIC
NT-proBNP	cg18799946	0.00184907	EPIC
NT-proBNP	cg14603656	0.00840006	EPIC
NT-proBNP	cg23350540	-0.000438369	EPIC
NT-proBNP	cg02809934	7.92707e-05	EPIC
NT-proBNP	cg16245716	-0.00313008	EPIC
NT-proBNP	cg22164921	0.00351003	EPIC
NT-proBNP	cg18473379	-0.00241554	EPIC
NT-proBNP	cg17858100	0.000823131	EPIC
NT-proBNP	cg23302998	-0.00186114	EPIC
NT-proBNP	cg09575238	0.000595856	EPIC
NT-proBNP	cg14141086	0.00514973	EPIC
NT-proBNP	cg01775103	-0.00270282	EPIC
NT-proBNP	cg27190087	-0.00473372	EPIC
NT-proBNP	cg02221031	0.00348987	EPIC
NT-proBNP	cg15626731	0.0139593	EPIC
NT-proBNP	cg21350127	0.00304481	EPIC
NT-proBNP	cg06970772	0.0057933	EPIC
NT-proBNP	cg06675893	0.00169766	EPIC
NT-proBNP	cg01217131	0.00370172	EPIC
NT-proBNP	cg27249387	5.29217e-05	EPIC
NT-proBNP	cg15466222	-0.000832683	EPIC
NT-proBNP	cg26625863	0.00419565	EPIC
NT-proBNP	cg16903910	-0.00203297	EPIC
NT-proBNP	cg01905977	-3.79203e-05	EPIC
NT-proBNP	cg21593409	-0.00615729	EPIC
NT-proBNP	cg00045025	-0.0185247	EPIC
NT-proBNP	cg00448560	-0.00446282	EPIC
NT-proBNP	cg07698266	-0.00886728	EPIC
NT-proBNP	cg02837456	-0.00559485	EPIC
NT-proBNP	cg01954600	-0.00130976	EPIC
NT-proBNP	cg22026150	0.00233113	EPIC
NT-proBNP	cg13164343	0.00348365	EPIC
NT-proBNP	cg17402294	0.00159842	EPIC
NT-proBNP	cg12880814	0.00523751	EPIC
NT-proBNP	cg13691436	3.41049e-05	EPIC
NT-proBNP	cg21163665	0.000876719	EPIC
NT-proBNP	cg16988212	-0.00893009	EPIC
NT-proBNP	cg12633918	0.00299278	EPIC
NT-proBNP	cg14261868	-0.00612182	EPIC
NT-proBNP	cg25480102	0.00115135	EPIC
NT-proBNP	cg14381517	-0.00215169	EPIC
NT-proBNP	cg27031987	0.00156653	EPIC
NT-proBNP	cg15157360	-0.00326136	EPIC
NT-proBNP	cg11469857	-0.00637381	EPIC
NT-proBNP	cg10596651	-0.000524981	EPIC
NT-proBNP	cg02288805	-0.000744572	EPIC
NT-proBNP	cg19977866	0.000471338	EPIC
NT-proBNP	cg15790242	-0.010601	EPIC
NT-proBNP	cg23461800	0.00126496	EPIC
NT-proBNP	cg07907474	0.0160087	EPIC
NT-proBNP	cg05909614	0.000466835	EPIC
NT-proBNP	cg13108341	0.0233696	EPIC
NT-proBNP	cg17064755	-0.00113185	EPIC
NT-proBNP	cg16411857	-0.00658274	EPIC
NT-proBNP	cg10016973	0.00157161	EPIC
NT-proBNP	cg21685239	0.00131862	EPIC
NT-proBNP	cg00868652	0.000883411	EPIC
NT-proBNP	cg14037710	0.00784743	EPIC
NT-proBNP	cg13977427	-0.00620914	EPIC
NT-proBNP	cg01825137	0.00461492	EPIC
NT-proBNP	cg16282268	0.00033238	EPIC
NT-proBNP	cg15493308	-0.0127191	EPIC
NT-proBNP	ch.7.2691555F	0.000170476	EPIC
NT-proBNP	cg03493509	-0.00398501	EPIC
NT-proBNP	cg09702859	-0.0213071	EPIC
NT-proBNP	cg04550371	-0.0102162	EPIC
NT-proBNP	cg04071398	0.00323182	EPIC
NT-proBNP	cg01874525	-0.000627968	EPIC
NT-proBNP	cg05481981	-0.00026621	EPIC
NT-proBNP	cg07437292	6.47421e-05	EPIC
NT-proBNP	cg07224310	-0.00169491	EPIC
NT-proBNP	cg05167523	0.00168588	EPIC
NT-proBNP	cg16807643	0.000116247	EPIC
NT-proBNP	cg13492737	6.2427e-05	EPIC
NT-proBNP	cg17542710	0.00595295	EPIC
NT-proBNP	cg21250061	-0.000219721	EPIC
NT-proBNP	cg11308603	-0.00898697	EPIC
NT-proBNP	cg07391913	0.00540548	EPIC
NT-proBNP	cg15473083	0.00177535	EPIC
NT-proBNP	cg00029336	0.00206131	EPIC
NT-proBNP	cg15112775	0.000864514	EPIC
NT-proBNP	cg03660162	-0.00210475	EPIC
NT-proBNP	cg09583036	0.000126973	EPIC
NT-proBNP	cg19489146	-0.00023183	EPIC
NT-proBNP	cg03574519	0.00131676	EPIC
NT-proBNP	cg14430362	-0.00247475	EPIC
NT-proBNP	cg02213466	-0.0119354	EPIC
NT-proBNP	cg01772956	-0.00176222	EPIC
NT-proBNP	cg25632316	0.00215567	EPIC
NT-proBNP	cg20151207	0.00265534	EPIC
NT-proBNP	cg11221194	0.000817991	EPIC
NT-proBNP	cg17104028	4.88593e-05	EPIC
NT-proBNP	cg14430614	-0.0027288	EPIC
NT-proBNP	cg07782767	0.00306421	EPIC
NT-proBNP	cg11956545	-0.000452002	EPIC
NT-proBNP	cg24085215	0.000211982	EPIC
NT-proBNP	cg23362570	-0.00350378	EPIC
NT-proBNP	cg05565355	-0.00163552	EPIC
NT-proBNP	cg16536330	-0.00346855	EPIC
NT-proBNP	cg09592324	-0.000233658	EPIC
NT-proBNP	cg00226904	-0.000901345	EPIC
NT-proBNP	cg06444400	0.00252995	EPIC
NT-proBNP	cg03440636	-0.000900686	EPIC
NT-proBNP	cg07486374	0.000845812	EPIC
NT-proBNP	cg01951617	0.00911452	EPIC
NT-proBNP	cg04815450	-0.000985541	EPIC
NT-proBNP	cg02443473	0.00563168	EPIC
NT-proBNP	cg18091155	-0.00251192	EPIC
NT-proBNP	cg25642673	-0.00178144	EPIC
NT-proBNP	cg05042043	-0.00014425	EPIC
NT-proBNP	cg00978584	-0.00177679	EPIC
NT-proBNP	cg00153693	-0.0104829	EPIC
NT-proBNP	cg10943043	-0.00778292	EPIC
NT-proBNP	cg17758905	-0.00646093	EPIC
NT-proBNP	cg24545964	0.0024522	EPIC
NT-proBNP	cg05017695	-0.00470319	EPIC
NT-proBNP	cg25046156	0.00554931	EPIC
NT-proBNP	cg02484391	0.002763	EPIC
NT-proBNP	cg03386488	-0.00193078	EPIC
NT-proBNP	cg27386529	-0.0006289	EPIC
NT-proBNP	cg22673500	0.000412295	EPIC
NT-proBNP	cg10526559	0.00230622	EPIC
NT-proBNP	cg26889564	-0.0092461	EPIC
NT-proBNP	cg24793173	0.000364472	EPIC
NT-proBNP	cg09692173	0.000602508	EPIC
NT-proBNP	cg10724261	0.00425224	EPIC
NT-proBNP	cg16539851	-0.000481628	EPIC
NT-proBNP	cg17957417	0.00821028	EPIC
NT-proBNP	cg20739904	0.000370254	EPIC
NT-proBNP	cg01102232	-0.00261391	EPIC
NT-proBNP	cg07212628	0.000893167	EPIC
NT-proBNP	cg05329651	-0.00101987	EPIC
NT-proBNP	cg13717425	0.0025377	EPIC
NT-proBNP	cg14817346	8.78508e-05	EPIC
NT-proBNP	cg22811634	-0.00541023	EPIC
NT-proBNP	cg19560927	-0.00138474	EPIC
NT-proBNP	cg24073556	0.00583461	EPIC
NT-proBNP	cg05241732	0.00135845	EPIC
NT-proBNP	cg18417634	0.000222157	EPIC
NT-proBNP	cg04780805	0.00193571	EPIC
NT-proBNP	cg09078948	-0.0150327	EPIC
NT-proBNP	cg08429256	-0.00661872	EPIC
NT-proBNP	cg27645978	-0.00343083	EPIC
NT-proBNP	cg13651912	-0.00215245	EPIC
NT-proBNP	cg10059756	-0.00133522	EPIC
NT-proBNP	cg15846907	-0.000110905	EPIC
NT-proBNP	cg16753400	0.00171632	EPIC
NT-proBNP	cg13550401	-0.000646594	EPIC
NT-proBNP	cg05626079	0.00564171	EPIC
NT-proBNP	cg16293118	-0.00119779	EPIC
NT-proBNP	cg24965159	-0.00155082	EPIC
NT-proBNP	cg17929627	0.00267265	EPIC
NT-proBNP	cg01369914	0.00132142	EPIC
NT-proBNP	cg17231583	0.00248748	EPIC
NT-proBNP	cg26229224	-0.00292133	EPIC
NT-proBNP	cg10486244	-0.000521025	EPIC
NT-proBNP	cg16427654	-0.00686994	EPIC
NT-proBNP	cg07768696	0.00271632	EPIC
NT-proBNP	cg17984071	-0.0054074	EPIC
NT-proBNP	cg15761233	-0.00358377	EPIC
NT-proBNP	cg06880808	0.000664698	EPIC
NT-proBNP	cg00098070	-0.000781934	EPIC
NT-proBNP	cg26145832	-0.0069801	EPIC
NT-proBNP	cg03356053	0.00160249	EPIC
NT-proBNP	cg06349515	-0.00494816	EPIC
NT-proBNP	cg00842282	0.00223862	EPIC
NT-proBNP	cg17591595	-1.73829e-05	EPIC
NT-proBNP	cg23340666	-0.00361081	EPIC
NT-proBNP	cg02772619	0.000343019	EPIC
NT-proBNP	cg17605498	-0.000839264	EPIC
NT-proBNP	cg10363549	0.0012629	EPIC
NT-proBNP	cg13133013	-1.73899e-05	EPIC
NT-proBNP	cg02030979	-0.00520853	EPIC
NT-proBNP	cg22000050	7.07487e-05	EPIC
NT-proBNP	cg00176491	-0.000586345	EPIC
NT-proBNP	cg19414485	0.0023948	EPIC
NT-proBNP	cg10023855	0.00070253	EPIC
NT-proBNP	cg05002602	-0.00224565	EPIC
NT-proBNP	cg19907443	-0.000891055	EPIC
NT-proBNP	cg20751698	-3.50727e-05	EPIC
NT-proBNP	cg14898611	0.00219679	EPIC
NT-proBNP	cg17123636	0.00290343	EPIC
NT-proBNP	cg05040398	0.000631363	EPIC
NT-proBNP	cg12534390	-0.00371768	EPIC
NT-proBNP	cg12574576	0.000726867	EPIC
NT-proBNP	cg26022717	4.00574e-05	EPIC
NT-proBNP	cg11950361	0.000504703	EPIC
NT-proBNP	cg06579697	0.00150987	EPIC
NT-proBNP	cg19822755	0.00920252	EPIC
NT-proBNP	cg16731008	0.00330947	EPIC
NT-proBNP	cg01808969	-0.00148563	EPIC
NT-proBNP	cg06579415	-0.0034525	EPIC
NT-proBNP	cg10235181	0.000146783	EPIC
NT-proBNP	cg07554897	-0.00317116	EPIC
NT-proBNP	cg09452569	-0.00179342	EPIC
NT-proBNP	cg18915519	-8.12151e-05	EPIC
NT-proBNP	cg10536287	-0.000295754	EPIC
NT-proBNP	cg16052570	0.000531284	EPIC
NT-proBNP	cg15439595	4.4399e-05	EPIC
NT-proBNP	cg26712140	0.00426191	EPIC
NT-proBNP	cg04561512	-0.00791884	EPIC
NT-proBNP	cg13111885	-0.00283545	EPIC
NT-proBNP	cg16177897	-0.000395922	EPIC
NT-proBNP	cg14721214	0.00134748	EPIC
NT-proBNP	cg11024210	0.00301897	EPIC
NT-proBNP	cg07984972	-0.00135739	EPIC
NT-proBNP	cg00380692	0.00434498	EPIC
NT-proBNP	cg14121862	0.0022834	EPIC
NT-proBNP	cg13510596	-0.00120156	EPIC
NT-proBNP	cg00395130	0.00590842	EPIC
NT-proBNP	cg00417068	-0.0141114	EPIC
NT-proBNP	cg14520511	-0.00340075	EPIC
NT-proBNP	cg19295533	-0.00062005	EPIC
NT-proBNP	cg26618989	-4.67313e-05	EPIC
NT-proBNP	cg15563205	0.00107615	EPIC
NT-proBNP	cg02855360	-0.00342544	EPIC
NT-proBNP	cg24493890	-0.000610215	EPIC
NT-proBNP	cg14289218	-0.00320776	EPIC
NT-proBNP	cg13556554	0.00345168	EPIC
NT-proBNP	cg15964882	-0.00442068	EPIC
NT-proBNP	cg26038773	-0.00131865	EPIC
NT-proBNP	cg20701305	0.014443	EPIC
NT-proBNP	cg04451691	-0.000494661	EPIC
NT-proBNP	cg03653026	-0.00591416	EPIC
NT-proBNP	cg05098943	0.0036939	EPIC
NT-proBNP	cg26699420	-0.00157815	EPIC
NT-proBNP	cg23124182	-0.00742107	EPIC
NT-proBNP	cg21173875	0.00176055	EPIC
NT-proBNP	cg25071744	-0.000489524	EPIC
NT-proBNP	cg01870247	-0.000905098	EPIC
NT-proBNP	cg02947418	-0.000490586	EPIC
NT-proBNP	cg01799761	0.000727303	EPIC
NT-proBNP	cg19032646	0.00131349	EPIC
NT-proBNP	cg01236728	0.00614067	EPIC
NT-proBNP	cg22366350	0.00248588	EPIC
NT-proBNP	cg06416831	0.000213274	EPIC
NT-proBNP	cg00797059	0.0028971	EPIC
NT-proBNP	cg09798398	-0.00191852	EPIC
NT-proBNP	cg22495388	0.00848377	EPIC
NT-proBNP	cg23626762	0.00726101	EPIC
NT-proBNP	cg26849077	-0.000436583	EPIC
NT-proBNP	cg01801814	0.00589463	EPIC
NT-proBNP	cg05478824	-0.00338882	EPIC
NT-proBNP	cg21038584	-0.00312247	EPIC
NT-proBNP	cg00530710	0.0032462	EPIC
NT-proBNP	cg16825907	0.00570917	EPIC
NT-proBNP	cg14438208	0.000219703	EPIC
NT-proBNP	cg11762396	0.000906153	EPIC
NT-proBNP	cg26116565	-0.00187061	EPIC
NT-proBNP	cg12974599	-0.00174298	EPIC
NT-proBNP	cg07579663	0.00102869	EPIC
NT-proBNP	cg09703174	-0.00289101	EPIC
NT-proBNP	cg08878302	-0.000698724	EPIC
NT-proBNP	cg16676655	-0.000479547	EPIC
NT-proBNP	cg24283662	0.00251791	EPIC
NT-proBNP	cg01063234	0.000874224	EPIC
NT-proBNP	cg16797009	-0.00578246	EPIC
NT-proBNP	cg18395911	0.0026201	EPIC
NT-proBNP	cg07806952	0.000290251	EPIC
NT-proBNP	cg16322033	-0.00746523	EPIC
NT-proBNP	cg06198928	0.00187162	EPIC
NT-proBNP	cg05020323	-0.000372274	EPIC
NT-proBNP	cg17346320	-0.00375085	EPIC
NT-proBNP	cg26406401	0.00106434	EPIC
NT-proBNP	cg12815359	-0.000142675	EPIC
NT-proBNP	cg00522453	0.00135411	EPIC
NT-proBNP	cg14911520	0.000213444	EPIC
NT-proBNP	cg17118599	0.00045122	EPIC
NT-proBNP	cg02296843	0.00817553	EPIC
NT-proBNP	cg03693219	-0.000624905	EPIC
NT-proBNP	cg19563158	0.00256509	EPIC
NT-proBNP	cg03558714	-0.000117002	EPIC
NT-proBNP	cg17768039	-0.00674725	EPIC
NT-proBNP	cg26037958	0.00357469	EPIC
NT-proBNP	cg02287260	0.0025303	EPIC
NT-proBNP	cg12596692	0.00206785	EPIC
NT-proBNP	cg19151532	-0.00131949	EPIC
NT-proBNP	cg11266803	0.00181826	EPIC
NT-proBNP	cg08524409	-0.000944242	EPIC
NT-proBNP	cg18022921	-0.00273717	EPIC
NT-proBNP	cg11280374	0.00205395	EPIC
NT-proBNP	cg07632103	-0.00387583	EPIC
NT-proBNP	cg14649073	-0.000201573	EPIC
NT-proBNP	cg00966672	-0.0179164	EPIC
NT-proBNP	cg19853584	-0.000115958	EPIC
NT-proBNP	cg13597888	0.000801973	EPIC
NT-proBNP	cg10057884	0.000976865	EPIC
NT-proBNP	cg14646963	0.00349019	EPIC
NT-proBNP	cg25959035	-0.00093027	EPIC
NT-proBNP	cg23601066	0.0113051	EPIC
NT-proBNP	cg02967752	-0.00170205	EPIC
NT-proBNP	cg15635024	0.00038639	EPIC
NT-proBNP	cg17593886	-0.000142973	EPIC
NT-proBNP	cg14100654	0.0025849	EPIC
NT-proBNP	cg01317121	0.00480882	EPIC
NT-proBNP	cg27196815	-0.000553863	EPIC
NT-proBNP	cg14353677	-0.0408455	EPIC
NT-proBNP	cg09691393	-0.00633502	EPIC
NT-proBNP	cg09703759	0.00168405	EPIC
NT-proBNP	cg00778993	0.00165485	EPIC
NT-proBNP	cg19113840	0.00435063	EPIC
NT-proBNP	cg26881277	-0.00120097	EPIC
NT-proBNP	cg20207567	-0.0028454	EPIC
NT-proBNP	cg18800419	-0.0124449	EPIC
NT-proBNP	cg03555448	0.00228521	EPIC
NT-proBNP	cg25970849	0.00223374	EPIC
NT-proBNP	cg04708321	-0.00203624	EPIC
NT-proBNP	cg16623577	0.00011572	EPIC
NT-proBNP	cg20579173	-0.000885293	EPIC
NT-proBNP	cg02079985	0.00670588	EPIC
NT-proBNP	cg26603785	-0.00114391	EPIC
NT-proBNP	cg04545861	0.00136239	EPIC
NT-proBNP	cg09153982	0.00288609	EPIC
NT-proBNP	cg00897064	0.00121175	EPIC
NT-proBNP	cg04271248	-0.00164419	EPIC
NT-proBNP	cg12205534	-0.00083599	EPIC
NT-proBNP	cg12321379	0.00139793	EPIC
NT-proBNP	cg11946732	-0.00120939	EPIC
NT-proBNP	cg13353050	0.00332494	EPIC
NT-proBNP	cg21103949	-0.00200272	EPIC
NT-proBNP	cg15114378	0.0033934	EPIC
NT-proBNP	cg17988640	0.00489749	EPIC
NT-proBNP	cg06353279	-0.000230199	EPIC
NT-proBNP	cg13787348	-0.000792053	EPIC
NT-proBNP	cg21217140	-0.0141336	EPIC
NT-proBNP	cg04852114	0.00279813	EPIC
NT-proBNP	cg08997650	-1.87264e-05	EPIC
NT-proBNP	cg01287505	-0.00191015	EPIC
NT-proBNP	cg05276137	0.00201511	EPIC
NT-proBNP	cg10456655	-0.00157701	EPIC
NT-proBNP	cg02135682	0.00325693	EPIC
NT-proBNP	cg24467989	-0.00713799	EPIC
NT-proBNP	cg05697552	-0.0017865	EPIC
NT-proBNP	cg20007347	8.19749e-05	EPIC
NT-proBNP	cg23287902	-4.59391e-05	EPIC
NT-proBNP	cg16667421	-0.00234235	EPIC
NT-proBNP	cg02148364	0.000564903	EPIC
NT-proBNP	cg05951817	-0.00383489	EPIC
NT-proBNP	cg21134922	0.00569157	EPIC
NT-proBNP	cg22822630	-0.000872949	EPIC
NT-proBNP	cg16417447	-0.00537849	EPIC
NT-proBNP	cg01958132	0.00315804	EPIC
NT-proBNP	cg20114244	0.00637102	EPIC
NT-proBNP	cg06670766	0.00474574	EPIC
NT-proBNP	cg14157175	-0.0004505	EPIC
NT-proBNP	cg04936260	0.000647531	EPIC
NT-proBNP	cg19922493	0.00112278	EPIC
NT-proBNP	cg09460688	5.05282e-05	EPIC
NT-proBNP	ch.22.1008279F	0.00837048	EPIC
NT-proBNP	cg13767270	-0.000794632	EPIC
NT-proBNP	cg06494346	-0.00137217	EPIC
NT-proBNP	cg24728072	-0.00231925	EPIC
NT-proBNP	cg20144530	0.000256155	EPIC
NT-proBNP	cg20133629	-0.00250803	EPIC
NT-proBNP	cg25873494	-0.000623842	EPIC
NT-proBNP	cg22797991	-0.00119971	EPIC
NT-proBNP	cg04785786	0.00229965	EPIC
NT-proBNP	cg24802184	-0.000450306	EPIC
NT-proBNP	cg15256743	-0.00263731	EPIC
NT-proBNP	cg12892997	-0.00165839	EPIC
NT-proBNP	cg02013762	-0.00607274	EPIC
NT-proBNP	cg27406433	-0.00777754	EPIC
NT-proBNP	cg05355217	-0.00906752	EPIC
NT-proBNP	cg27567314	-0.00954464	EPIC
NT-proBNP	cg22243439	-0.00270661	EPIC
NT-proBNP	cg09441217	0.00108767	EPIC
NT-proBNP	cg20512389	-0.00447868	EPIC
NT-proBNP	cg00303773	-0.00701143	EPIC
NT-proBNP	cg11931501	-0.00139298	EPIC
NT-proBNP	cg14101379	-0.00241168	EPIC
NT-proBNP	cg02882979	0.00275591	EPIC
NT-proBNP	cg26731536	0.00360037	EPIC
NT-proBNP	cg19292625	0.00700766	EPIC
NT-proBNP	cg17358529	-0.00111791	EPIC
NT-proBNP	cg27511599	-0.00471624	EPIC
NT-proBNP	cg01077724	-0.000453855	EPIC
NT-proBNP	cg14960781	0.00358122	EPIC
NT-proBNP	cg23418769	-0.000707393	EPIC
NT-proBNP	cg02908223	0.0073977	EPIC
NT-proBNP	cg03546163	-0.0226451	EPIC
NT-proBNP	cg09650018	-0.000557781	EPIC
NT-proBNP	cg03329468	-0.00287073	EPIC
NT-proBNP	cg07088427	0.00495705	EPIC
NT-proBNP	cg06998314	0.000961242	EPIC
NT-proBNP	cg16594806	0.00178103	EPIC
NT-proBNP	cg24028557	0.00296903	EPIC
NT-proBNP	cg17361506	0.00444441	EPIC
NT-proBNP	cg01117148	-0.00159814	EPIC
NT-proBNP	cg21293920	0.00098705	EPIC
NT-proBNP	cg18565293	0.000335384	EPIC
NT-proBNP	cg02883146	-0.000146332	EPIC
NT-proBNP	cg06727356	-0.000818484	EPIC
NT-proBNP	cg17008013	0.0017215	EPIC
NT-proBNP	cg02639640	6.80012e-05	EPIC
NT-proBNP	cg14170878	0.00270326	EPIC
NT-proBNP	cg26227417	-0.0125103	EPIC
NT-proBNP	cg02327654	-0.00232639	EPIC
NT-proBNP	cg21298091	0.00451136	EPIC
NT-proBNP	cg14343305	0.00383055	EPIC
NT-proBNP	cg00107488	-0.000109706	EPIC
NT-proBNP	cg04284245	0.00424244	EPIC
NT-proBNP	cg13621378	0.00181641	EPIC
NT-proBNP	cg02011409	-0.00266093	EPIC
NT-proBNP	cg01694527	0.00262147	EPIC
NT-proBNP	cg14883733	0.00614643	EPIC
NT-proBNP	cg13480447	0.00138396	EPIC
NT-proBNP	cg00818680	0.00134458	EPIC
NT-proBNP	cg09727928	0.00240255	EPIC
NT-proBNP	cg21092551	0.00114277	EPIC
NT-proBNP	cg09256413	0.00268482	EPIC
NT-proBNP	cg20193872	0.00228428	EPIC
NT-proBNP	cg12749890	0.00249251	EPIC
NT-proBNP	cg12642815	-0.000392643	EPIC
NT-proBNP	cg27261050	0.00289968	EPIC
NT-proBNP	cg19009870	-0.000561154	EPIC
NT-proBNP	cg05220510	0.000515663	EPIC
NT-proBNP	cg00509772	-0.000765011	EPIC
NT-proBNP	cg02097667	0.00190355	EPIC
NT-proBNP	cg11655390	-0.000278364	EPIC
NT-proBNP	cg13860280	0.00199174	EPIC
NT-proBNP	cg10307310	0.00116686	EPIC
NT-proBNP	cg07473553	-0.00273249	EPIC
NT-proBNP	cg17676096	-4.29748e-05	EPIC
NT-proBNP	cg15978576	0.000463187	EPIC
NT-proBNP	cg24955824	0.000119439	EPIC
NT-proBNP	cg01073521	-0.00428862	EPIC
NT-proBNP	cg14193529	0.000401753	EPIC
NT-proBNP	cg26499095	0.00475708	EPIC
NT-proBNP	cg17877577	0.00439205	EPIC
NT-proBNP	cg24883664	0.00239918	EPIC
NT-proBNP	cg12253828	-0.0107551	EPIC
NT-proBNP	cg01770571	0.00149415	EPIC
NT-proBNP	cg07631119	-0.000398386	EPIC
NT-proBNP	cg19274610	-0.00156798	EPIC
NT-proBNP	cg16104628	0.000669745	EPIC
NT-proBNP	cg14326607	-0.000600588	EPIC
NT-proBNP	cg06830348	-0.00436518	EPIC
NT-proBNP	cg02135112	0.000524514	EPIC
NT-proBNP	cg06805837	6.42928e-05	EPIC
NT-proBNP	cg13734658	0.00442731	EPIC
NT-proBNP	cg22307113	0.00335777	EPIC
NT-proBNP	cg08437041	-0.00128672	EPIC
NT-proBNP	cg13548587	0.00112773	EPIC
NT-proBNP	cg24538070	0.0058105	EPIC
NT-proBNP	cg26340968	-0.0057027	EPIC
NT-proBNP	cg23341641	0.0099592	EPIC
NT-proBNP	cg02608602	0.00112168	EPIC
NT-proBNP	cg04490282	0.000581264	EPIC
NT-proBNP	cg06464781	-0.000366508	EPIC
NT-proBNP	cg12010643	-0.00128703	EPIC
NT-proBNP	cg22463529	0.00245658	EPIC
NT-proBNP	cg04887494	-0.00152337	EPIC
NT-proBNP	cg00980519	-0.00310561	EPIC
NT-proBNP	cg06463575	-0.00153886	EPIC
NT-proBNP	cg14576824	-0.000875557	EPIC
NT-proBNP	cg09122208	-0.0128595	EPIC
NT-proBNP	cg21145502	-0.000562562	EPIC
NT-proBNP	cg27052582	-0.00271648	EPIC
NT-proBNP	cg11295978	-0.000924934	EPIC
NT-proBNP	cg06773921	0.000935768	EPIC
NT-proBNP	ch.11.60893640F	0.00571174	EPIC
NT-proBNP	cg08453163	0.00285517	EPIC
NT-proBNP	cg03321550	-0.00255862	EPIC
NT-proBNP	cg22154449	-0.00113124	EPIC
NT-proBNP	cg01584377	0.00767054	EPIC
NT-proBNP	cg17924243	0.00109651	EPIC
NT-proBNP	cg01042465	-0.00273168	EPIC
NT-proBNP	cg22379436	0.00440685	EPIC
NT-proBNP	cg07099443	0.0001477	EPIC
NT-proBNP	cg21871303	-0.000801447	EPIC
NT-proBNP	cg09169132	-0.00368688	EPIC
NT-proBNP	cg13146336	0.00213675	EPIC
NT-proBNP	cg04941227	-0.0108617	EPIC
NT-proBNP	cg13802904	-0.000891797	EPIC
NT-proBNP	cg02672232	-0.00218099	EPIC
NT-proBNP	cg17935875	1.26687e-05	EPIC
NT-proBNP	cg05775627	0.00595731	EPIC
NT-proBNP	cg01676733	0.00232922	EPIC
NT-proBNP	cg03680745	0.00137568	EPIC
NT-proBNP	cg03772063	0.00273207	EPIC
NT-proBNP	cg06723829	-0.000212773	EPIC
NT-proBNP	cg00728743	-0.00616648	EPIC
NT-proBNP	cg21763513	-0.00091165	EPIC
NT-proBNP	cg08856841	0.00342941	EPIC
NT-proBNP	cg09298159	-0.00920364	EPIC
NT-proBNP	cg10000068	0.000959053	EPIC
NT-proBNP	cg13217994	-0.00265259	EPIC
NT-proBNP	cg27367618	0.000880993	EPIC
NT-proBNP	cg05159830	0.00378614	EPIC
NT-proBNP	cg22323230	-6.43094e-05	EPIC
NT-proBNP	cg16494058	0.00117783	EPIC
NT-proBNP	cg22798313	-0.000365779	EPIC
NT-proBNP	cg23845574	0.000108309	EPIC
NT-proBNP	cg09317665	-0.00164505	EPIC
NT-proBNP	cg27092808	0.00198877	EPIC
NT-proBNP	cg04685478	-0.00329448	EPIC
NT-proBNP	cg07717760	0.00148564	EPIC
NT-proBNP	cg05865613	-0.000663789	EPIC
NT-proBNP	cg01947105	0.0044198	EPIC
NT-proBNP	cg12949693	0.000272332	EPIC
NT-proBNP	cg10649802	5.68153e-05	EPIC
NT-proBNP	cg09310777	-0.00119589	EPIC
NT-proBNP	cg22863118	-0.00189778	EPIC
NT-proBNP	ch.1.213050838F	-0.00017889	EPIC
NT-proBNP	cg02169857	-0.00317505	EPIC
NT-proBNP	cg04044927	0.00110546	EPIC
NT-proBNP	cg11993578	-0.00432405	EPIC
NT-proBNP	cg27079308	0.00090993	EPIC
NT-proBNP	cg17992429	0.00105	EPIC
NT-proBNP	cg01503053	1.78404e-06	EPIC
NT-proBNP	cg02509058	-0.000327565	EPIC
NT-proBNP	cg25413200	0.000700819	EPIC
NT-proBNP	cg03502293	-0.0040923	EPIC
NT-proBNP	cg04982054	-0.000701664	EPIC
NT-proBNP	cg17133734	-0.0049447	EPIC
NT-proBNP	cg03147051	-0.000682083	EPIC
NT-proBNP	cg15971217	-0.0005514	EPIC
NT-proBNP	cg01525094	-0.00672444	EPIC
NT-proBNP	cg01191846	0.000343939	EPIC
NT-proBNP	cg20650366	0.00406178	EPIC
NT-proBNP	cg26454672	-0.00333095	EPIC
NT-proBNP	cg00312027	2.88581e-06	EPIC
NT-proBNP	cg21263182	-0.000112355	EPIC
NT-proBNP	cg11771536	0.00100731	EPIC
NT-proBNP	cg04710700	0.00167803	EPIC
NT-proBNP	cg25001106	0.00905386	EPIC
NT-proBNP	cg12132946	-0.00114519	EPIC
NT-proBNP	cg13235891	0.000236663	EPIC
NT-proBNP	cg00009871	-0.00382794	EPIC
NT-proBNP	cg15138148	0.00263844	EPIC
NT-proBNP	cg26208815	-0.000804316	EPIC
NT-proBNP	cg01428356	0.00263492	EPIC
NT-proBNP	cg03917803	0.0115778	EPIC
NT-proBNP	cg12291274	-0.00230382	EPIC
NT-proBNP	cg00728029	-0.000684571	EPIC
NT-proBNP	cg05764108	-0.00174476	EPIC
NT-proBNP	cg12190325	0.00190312	EPIC
NT-proBNP	cg04236117	-1.13634e-05	EPIC
NT-proBNP	cg23895729	0.000807324	EPIC
NT-proBNP	cg06405246	-0.000525688	EPIC
NT-proBNP	cg24034752	-0.00248529	EPIC
NT-proBNP	cg03072196	-0.00853264	EPIC
NT-proBNP	cg21519785	-0.00490768	EPIC
NT-proBNP	cg14570348	0.0101584	EPIC
NT-proBNP	cg10750493	-0.00383591	EPIC
NT-proBNP	cg02959351	0.00135362	EPIC
NT-proBNP	cg00547855	-0.000759647	EPIC
NT-proBNP	cg05356511	-0.00111286	EPIC
NT-proBNP	cg23117888	-0.0015851	EPIC
NT-proBNP	cg25661275	-0.00201292	EPIC
NT-proBNP	cg16040219	-0.00233814	EPIC
NT-proBNP	cg18902035	0.014925	EPIC
NT-proBNP	cg15871086	-0.000736908	EPIC
NT-proBNP	cg04481444	0.000797473	EPIC
NT-proBNP	cg09818040	0.00234406	EPIC
NT-proBNP	cg14053727	-0.00259324	EPIC
NT-proBNP	cg10405023	-0.0101612	EPIC
NT-proBNP	cg12071044	-0.00264236	EPIC
NT-proBNP	cg12575116	0.000357745	EPIC
NT-proBNP	cg23098811	0.0044823	EPIC
NT-proBNP	cg12860679	0.00120561	EPIC
NT-proBNP	cg06595852	0.0029303	EPIC
NT-proBNP	cg25570257	0.0027228	EPIC
NT-proBNP	cg23220915	-0.000475317	EPIC
NT-proBNP	cg27224971	0.00102653	EPIC
NT-proBNP	cg07655182	-0.00407142	EPIC
NT-proBNP	cg22192860	0.00699588	EPIC
NT-proBNP	cg13320181	-0.0021509	EPIC
NT-proBNP	cg18185904	0.00270629	EPIC

### Sheet: Supplementary Table 9
Supplementary Table 9. Incremental variance in protein levels attributable to EpiScores and polygenic risk scores (PRS) in the external LBC1936 test sample.
Incremental variance in protein levels is outlined for null (age and sex adjusted) models, with the addition of EpiScores, PRS, or both.
Variance is given in decimal format, (i.e. an incremental difference of 0.124 is equivalent to an R2 of 12.4%.
Protein levels in the test set were rank-based inverse normalised and scaled.
These analyses are shown for EpiScores trained using the 450k array CpG probes, as LBC1936 has measures of the 450k array only.
EpiScore: GDF15 450k array
Model	Variance explained	Incremental difference
m1: Null	0.0948272	N/A
m2: Null + PRS	0.12406	N/A
m3: Null + EpiScore	0.18378	N/A
m4: Null + EpiScore + PRS	0.23148	N/A
m2 - m1	N/A	0.0292332
m3 - m1	N/A	0.0889531
m4 - m1	N/A	0.136653
EpiScore: NT-proBNP 450k array
Model	Variance explained	Difference
m1: Null	0.00753734	N/A
m2: Null + PRS	0.0406083	N/A
m3: Null + EpiScore	0.0888461	N/A
m4: Null + EpiScore + PRS	0.0982499	N/A
m2 - m1	N/A	0.033071
m3 - m1	N/A	0.0813087
m4 - m1	N/A	0.0907126

### Sheet: Supplementary Table 10
Supplementary Table 10. Protein EpiScore associations with cognitive and brain imaging traits at LBC1936 Wave 1 (N=906 with DNAm, N=1,091 total individuals).
Summary statistics from structural equation models (SEMs) that assessed relationships between EpiScores and both cross-sectional (intercept) and longitudinal change (slope) in brain imaging and general cognitive ability (g) outcomes.
Results are summarised for basic models (age and sex adjusted), fully-adjusted models (basic + health and lifestyle factors) and an immune cell sensitivity (fully-adjusted + five DNAm-estimated immune cell proportions).
Seven associations had FDR P < 0.05 in basic models (green), five of which had P < 0.05 in fully-adjusted models (blue) and four had P < 0.05 in models that further adjusted for blood immune cell estimates (orange).
Model fit measures include Tucker-Lewis index (TLI), confirmatory factor index (CFI), root mean squared error approximation (RMSEA) and standardised root mean squared residual (SRMR).
EpiScore	Phenotype	N	Basic Beta	Basic UCI	Basic LCI	Basic SE	Basic P	FDR	Basic CFI	Basic rmsea	Basic srmr	Basic tli	Full Beta	Full SE	Full P	Full UCI	Full LCI	Full CFI	Full rmsea	Full srmr	Full tli	WBC Beta	WBC SE	WBC P	WBC UCI	WBC LCI	WBC CFI	WBC rmsea	WBC srmr	WBC tli
EpiScore GDF15	Intercept NAWMV	1091	-0.121565	0.0221772	-0.0780988	-0.165032	4.21618e-08	4.42e-07	0.991487	0.0292505	0.0236131	0.989055	-0.0722809	0.0236227	0.00221474	-0.0259814	-0.11858	0.961788	0.054777	0.0361306	0.947153	-0.0636764	0.0239437	0.00782752	-0.0167476	-0.110605	0.959624	0.0493741	0.0316652	0.94139
EpiScore GDF15	Intercept g	1091	-0.18938	0.0346014	-0.121562	-0.257197	4.42e-08	4.42e-07	0.948483	0.0307039	0.0691801	0.947608	-0.0935191	0.0358562	0.00910285	-0.0232421	-0.163796	0.94456	0.030276	0.0670808	0.943626	-0.0897094	0.0389778	0.0213606	-0.0133142	-0.166105	0.943534	0.0287824	0.0641652	0.942591
EpiScore GDF15	Intercept TMV	1091	-0.0772947	0.0148684	-0.0481531	-0.106436	2.00816e-07	1.33877e-06	0.993764	0.0292953	0.0262319	0.991982	-0.0453964	0.015556	0.00351992	-0.0149072	-0.0758855	0.971363	0.0550958	0.0371334	0.960395	-0.0377496	0.0156893	0.0161251	-0.00699912	-0.0685001	0.968098	0.0508912	0.0323483	0.953691
EpiScore NT-proBNP	Intercept g	1091	-0.13866	0.0352501	-0.0695707	-0.207748	8.37e-05	0.0004185	0.948455	0.030708	0.0690762	0.947579	-0.062904	0.0341835	0.0657409	0.00409442	-0.129902	0.945144	0.0301058	0.0671693	0.94422	-0.0998704	0.0363251	0.00597131	-0.0286746	-0.171066	0.94361	0.0287624	0.0640469	0.942668
EpiScore NT-proBNP	Intercept NAWMV	1091	-0.074312	0.0228312	-0.0295637	-0.11906	0.00113454	0.00453816	0.991518	0.0291324	0.0226209	0.989095	-0.0502057	0.0222387	0.0239718	-0.00661861	-0.0937927	0.985092	0.0337902	0.0247643	0.979383	-0.038175	0.0229705	0.0965299	0.00684634	-0.0831963	0.975851	0.0378477	0.0232933	0.964946
EpiScore NT-proBNP	Intercept TMV	1091	-0.0465158	0.0151398	-0.0168424	-0.0761892	0.00212327	0.00707756	0.993633	0.0295504	0.0230572	0.991813	-0.0322647	0.0147195	0.0283813	-0.00341508	-0.0611143	0.988469	0.0346394	0.0254046	0.984053	-0.0268964	0.0150835	0.0745601	0.00266681	-0.0564596	0.979993	0.0400419	0.023733	0.970957
EpiScore GDF15	Intercept GMV	1091	-0.0637399	0.0239661	-0.0167672	-0.110713	0.00782363	0.0223532	0.950817	0.0666205	0.0377053	0.936765	-0.0124379	0.0252338	0.622079	0.0370195	-0.0618953	0.91943	0.0754262	0.0420461	0.888574	-0.00193308	0.0253521	0.939221	0.0477561	-0.0516223	0.916305	0.0676827	0.0364263	0.878508
EpiScore NT-proBNP	Intercept GMV	1091	-0.0501803	0.0239927	-0.00315537	-0.0972052	0.0364853	0.0912132	0.9522	0.065606	0.0351363	0.938543	-0.0323547	0.0237008	0.172212	0.014098	-0.0788073	0.945312	0.0613052	0.0326674	0.924367	-0.0268317	0.024328	0.270066	0.0208504	-0.0745137	0.934482	0.0593105	0.0293179	0.904894
EpiScore NT-proBNP	Slope NAWMV	1091	-0.079653	0.0627256	0.043287	-0.202593	0.204133	0.453629	0.991518	0.0291324	0.0226209	0.989095	-0.063155	0.0636613	0.321175	0.0616189	-0.187929	0.985092	0.0337902	0.0247643	0.979383	-0.0737212	0.0650034	0.256747	0.053683	-0.201125	0.975851	0.0378477	0.0232933	0.964946
EpiScore NT-proBNP	Slope g	1091	-0.0496527	0.0451555	0.0388504	-0.138156	0.271509	0.515644	0.947072	0.031117	0.0733361	0.946173	-0.00292882	0.0455954	0.948783	0.0864366	-0.0922942	0.940915	0.0312447	0.0806705	0.93992	-0.0522972	0.0479882	0.275804	0.041758	-0.146352	0.939224	0.0298601	0.0782574	0.938208
EpiScore NT-proBNP	Slope WMHV	1091	0.0782774	0.0730024	0.221359	-0.0648047	0.283604	0.515644	0.933718	0.0645969	0.047726	0.91478	0.0884814	0.0728762	0.224697	0.231316	-0.0543534	0.921285	0.0616236	0.0424717	0.891139	0.104065	0.0735857	0.157303	0.24829	-0.0401603	0.907982	0.0589642	0.0354323	0.866426
EpiScore GDF15	Intercept WMHV	1091	0.0437139	0.0461821	0.134229	-0.0468014	0.343866	0.573109	0.932321	0.0652971	0.0479032	0.912984	-0.0129019	0.0484362	0.789955	0.0820313	-0.107835	0.886138	0.0755365	0.0506576	0.842531	-0.0133932	0.0489842	0.784531	0.082614	-0.1094	0.88349	0.0672204	0.0418963	0.830873
EpiScore NT-proBNP	Slope GMV	1091	0.0589779	0.0786965	0.21322	-0.0952644	0.453595	0.697839	0.9522	0.065606	0.0351363	0.938543	0.064719	0.0803544	0.420578	0.222211	-0.0927728	0.945312	0.0613052	0.0326674	0.924367	0.0725709	0.0819406	0.375805	0.233171	-0.0880297	0.934482	0.0593105	0.0293179	0.904894
EpiScore GDF15	Slope WMHV	1091	-0.0400998	0.0723304	0.101665	-0.181865	0.579307	0.827581	0.932321	0.0652971	0.0479032	0.912984	-0.0144782	0.0755089	0.847944	0.133517	-0.162473	0.886138	0.0755365	0.0506576	0.842531	-0.0144643	0.0758024	0.84867	0.134106	-0.163034	0.88349	0.0672204	0.0418963	0.830873
EpiScore NT-proBNP	Intercept WMHV	1091	0.0227903	0.0465962	0.114117	-0.0685365	0.624769	0.833026	0.933718	0.0645969	0.047726	0.91478	0.00507728	0.0466214	0.913278	0.0964536	-0.0862991	0.921285	0.0616236	0.0424717	0.891139	0.00697967	0.0476474	0.883538	0.100367	-0.0864074	0.907982	0.0589642	0.0354323	0.866426
EpiScore GDF15	Slope TMV	1091	-0.0257051	0.0819009	0.134818	-0.186228	0.75363	0.902795	0.993764	0.0292953	0.0262319	0.991982	-0.0384804	0.0874929	0.660073	0.133003	-0.209963	0.971363	0.0550958	0.0371334	0.960395	-0.0362828	0.0879729	0.680023	0.136141	-0.208706	0.968098	0.0508912	0.0323483	0.953691
EpiScore GDF15	Slope g	1091	-0.011641	0.0457053	0.0779397	-0.101222	0.798957	0.902795	0.946781	0.0312068	0.0746	0.945877	-0.125111	0.0470842	0.0078798	-0.0328278	-0.217395	0.940413	0.031388	0.0814985	0.939409	-0.00269881	0.051343	0.958079	0.0979316	-0.103329	0.939167	0.0298747	0.079224	0.938151
EpiScore GDF15	Slope NAWMV	1091	-0.014412	0.0607633	0.104682	-0.133506	0.812515	0.902795	0.991487	0.0292505	0.0236131	0.989055	0.0287267	0.0657029	0.66195	0.157502	-0.100048	0.961788	0.054777	0.0361306	0.947153	0.029269	0.0665426	0.660043	0.15969	-0.101152	0.959624	0.0493741	0.0316652	0.94139
EpiScore NT-proBNP	Slope TMV	1091	-0.00997331	0.0842836	0.15522	-0.175166	0.905806	0.95348	0.993633	0.0295504	0.0230572	0.991813	-0.00445637	0.0842259	0.957804	0.160623	-0.169536	0.988469	0.0346394	0.0254046	0.984053	0.00328446	0.0859428	0.969515	0.171729	-0.16516	0.979993	0.0400419	0.023733	0.970957
EpiScore GDF15	Slope GMV	1091	-0.00302361	0.0773117	0.148505	-0.154552	0.968803	0.968803	0.950817	0.0666205	0.0377053	0.936765	-0.0121474	0.0838435	0.884804	0.152183	-0.176478	0.91943	0.0754262	0.0420461	0.888574	-0.00742795	0.0844422	0.929905	0.158076	-0.172932	0.916305	0.0676827	0.0364263	0.878508

### Sheet: Supplementary Table 11
Supplementary Table 11. Cox proportional hazards associations between incident dementia and EpiScores for GDF15 and NT-proBNP.
Summary statistics are provided for associations. No associations had P < 0.05.
Predictor	Outcome	HR	SE	P	LCI	UCI
GDF15 EpiScore	Dementia	0.94434	0.10416	0.582	0.77	1.158
NT-proBNP EpiScore	Dementia	1.01873	1.10234	0.646	0.8336	1.405

### Sheet: Supplementary table 12
Supplementary Table 12. Stroke trait: primary and secondary care codes which were included (emboldened) and excluded.
Primary care codes
section	readcode	description
stroke	G602.	Subarachnoid haemorrhage from middle cerebral artery
stroke	G61..	Intracerebral haemorrhage
stroke	G612.	Basal nucleus haemorrhage
stroke	G613.	Cerebellar haemorrhage
stroke	G614.	Pontine haemorrhage
stroke	G61z.	Intracerebral haemorrhage NOS
stroke	G620.	Extradural haemorrhage - nontraumatic
stroke	G622.	Subdural haematoma - nontraumatic
stroke	G623.	Subdural haemorrhage NOS
stroke	G62z.	Intracranial haemorrhage NOS
stroke	G64..	Cerebral arterial occlusion
stroke	G65..	Transient cerebral ischaemia
stroke	G65z.	Transient cerebral ischaemia NOS
stroke	G65zz	Transient cerebral ischaemia NOS
stroke	G66..	Stroke and cerebrovascular accident unspecified
stroke	G663.	Brain stem stroke syndrome
stroke	G664.	Cerebellar stroke syndrome
stroke	G667.	Left sided CVA
stroke	G668.	Right sided CVA
stroke	G68X.	Sequelae of stroke, not specified as haemorrhage or infarction
stroke	G6W..	Cerebral infarction due to unspecified occlusion or stenosis of precerebral arteries
stroke	G6X..	Cerebral infarction due to unspecified occlusion or stenosis of cerebral arteries
stroke	Gyu64	[X]Other cerebral infarction
stroke	S622.	Closed traumatic subdural haemorrhage
stroke	S624.	Closed traumatic extradural haemorrhage
stroke	S629.	Traumatic subdural haematoma
stroke	S62A.	Traumatic extradural haematoma
stroke	C3151	Mitochondrial encephalopathy, lactic acidosis and stroke-like episodes
stroke	S62..	Cerebral haemorrhage following injury
stroke	ZV125	[V]Personal history of circulatory system disease
Secondary care codes
section	ICD code
Stroke (cerebrovascular diseases)	I60-I69

### Sheet: Supplementary table 13
Supplementary Table 13. Type 2 diabetes trait: primary and secondary care codes which were included (emboldened) and excluded.A1
Primary care codes
section	readcode	description
diabetes	C10..	Diabetes mellitus
diabetes	C100.	Diabetes mellitus with no mention of complication
diabetes	C1001	Diabetes mellitus, adult onset, with no mention of complication
diabetes	C101.	Diabetes mellitus with ketoacidosis
diabetes	C101z	Diabetes mellitus NOS with ketoacidosis
diabetes	C103.	Diabetes mellitus with ketoacidotic coma
diabetes	C104.	Diabetes mellitus with renal manifestation
diabetes	C105.	Diabetes mellitus with ophthalmic manifestation
diabetes	C106.	Diabetes mellitus with neurological manifestation
diabetes	C1061	Diabetes mellitus, adult onset, with neurological manifestation
diabetes	C106z	Diabetes mellitus NOS with neurological manifestation
diabetes	C107.	Diabetes mellitus with peripheral circulatory disorder
diabetes	C109.	Non-insulin dependent diabetes mellitus
diabetes	C1097	Non-insulin dependent diabetes mellitus - poor control
diabetes	C109K	Hyperosmolar non-ketotic state in type 2 diabetes mellitus
diabetes	C10F.	Type 2 diabetes mellitus
diabetes	C10F6	Type 2 diabetes mellitus with retinopathy
diabetes	C10F9	Type 2 diabetes mellitus without complication
diabetes	C10FC	Type 2 diabetes mellitus with nephropathy
diabetes	C10FF	Type 2 diabetes mellitus with peripheral angiopathy
diabetes	C10FK	Hyperosmolar non-ketotic state in type 2 diabetes mellitus
diabetes	C10FL	Type 2 diabetes mellitus with persistent proteinuria
diabetes	C10FM	Type 2 diabetes mellitus with persistent microalbuminuria
diabetes	C10FN	Type 2 diabetes mellitus with ketoacidosis
diabetes	C10FR	Type 2 diabetes mellitus with gastroparesis
diabetes	C10G.	Secondary pancreatic diabetes mellitus
diabetes	C10z.	Diabetes mellitus with unspecified complication
diabetes	C10zz	Diabetes mellitus NOS with unspecified complication
diabetes	F1711	Autonomic neuropathy due to diabetes
diabetes	F372.	Polyneuropathy in diabetes
diabetes	F3721	Chronic painful diabetic neuropathy
diabetes	F3813	Myasthenic syndrome due to diabetic amyotrophy
diabetes	F420.	Diabetic retinopathy
diabetes	F4200	Background diabetic retinopathy
diabetes	F4201	Proliferative diabetic retinopathy
diabetes	F4202	Preproliferative diabetic retinopathy
diabetes	F4204	Diabetic maculopathy
diabetes	F4206	Non proliferative diabetic retinopathy
diabetes	F420z	Diabetic retinopathy NOS
diabetes	F4640	Diabetic cataract
diabetes	K01x1	Nephrotic syndrome in diabetes mellitus
diabetes	M2711	Neuropathic diabetic ulcer - foot
diabetes	M2712	Mixed diabetic ulcer - foot
diabetes	N0300	Diabetic cheiroarthropathy
diabetes	N0301	Diabetic Charcot arthropathy
diabetes	C1000	Diabetes mellitus, juvenile type, with no mention of complication
diabetes	C1050	Diabetes mellitus, juvenile type, with ophthalmic manifestation
diabetes	C108.	Insulin dependent diabetes mellitus
diabetes	C1089	Insulin dependent diabetes maturity onset
diabetes	C108A	Insulin-dependent diabetes without complication
diabetes	C108D	Insulin dependent diabetes mellitus with nephropathy
diabetes	C108E	Insulin dependent diabetes mellitus with hypoglycaemic coma
diabetes	C109J	Insulin treated Type 2 diabetes mellitus
diabetes	C10B.	Diabetes mellitus induced by steroids
diabetes	C10C.	Diabetes mellitus autosomal dominant
diabetes	C10E.	Type 1 diabetes mellitus
diabetes	C10E7	Type 1 diabetes mellitus with retinopathy
diabetes	C10EK	Type 1 diabetes mellitus with persistent proteinuria
diabetes	C10EM	Type 1 diabetes mellitus with ketoacidosis
diabetes	C10EN	Type 1 diabetes mellitus with ketoacidotic coma
diabetes	C10EQ	Type 1 diabetes mellitus with gastroparesis
diabetes	C10FJ	Insulin treated Type 2 diabetes mellitus
diabetes	C10z0	Diabetes mellitus, juvenile type, with unspecified complication
diabetes	C11y0	Steroid induced diabetes
diabetes	C314.	Renal glycosuria
diabetes	C3500	Haemochromatosis
diabetes	F35z0	Diabetic mononeuritis NOS
diabetes	U6023	[X]Insulin and oral hypoglycaemic [antidiabetic] drugs causing adverse effects in therapeutic use
diabetes	ZV653	[V]Dietary surveillance and counselling
Secondary care codes
section	ICD code
Type 2 Diabetes	E11*

### Sheet: Supplementary table 14
Supplementary Table 14. Ischaemic heart disease trait: primary and secondary care codes which were included (emboldened) and excluded (none).
Primary care codes
section	readcode	description
Ischaemic Heart Disease	G3...	Ischaemic heart disease
Ischaemic Heart Disease	G30..	Acute myocardial infarction
Ischaemic Heart Disease	G300.	Acute anterolateral infarction
Ischaemic Heart Disease	G301.	Other specified anterior myocardial infarction
Ischaemic Heart Disease	G301z	Anterior myocardial infarction NOS
Ischaemic Heart Disease	G302.	Acute inferolateral infarction
Ischaemic Heart Disease	G303.	Acute inferoposterior infarction
Ischaemic Heart Disease	G304.	Posterior myocardial infarction NOS
Ischaemic Heart Disease	G305.	Lateral myocardial infarction NOS
Ischaemic Heart Disease	G307.	Acute subendocardial infarction
Ischaemic Heart Disease	G3070	Acute non-Q wave infarction
Ischaemic Heart Disease	G3071	Acute non-ST segment elevation myocardial infarction
Ischaemic Heart Disease	G308.	Inferior myocardial infarction NOS
Ischaemic Heart Disease	G309.	Acute Q-wave infarct
Ischaemic Heart Disease	G30A.	Mural thrombosis
Ischaemic Heart Disease	G30X0	Acute ST segment elevation myocardial infarction
Ischaemic Heart Disease	G30yz	Other acute myocardial infarction NOS
Ischaemic Heart Disease	G30z.	Acute myocardial infarction NOS
Ischaemic Heart Disease	G31..	Other acute and subacute ischaemic heart disease
Ischaemic Heart Disease	G310.	Postmyocardial infarction syndrome
Ischaemic Heart Disease	G311.	Preinfarction syndrome
Ischaemic Heart Disease	G3110	Myocardial infarction aborted
Ischaemic Heart Disease	G3111	Unstable angina
Ischaemic Heart Disease	G3112	Angina at rest
Ischaemic Heart Disease	G3114	Worsening angina
Ischaemic Heart Disease	G3115	Acute coronary syndrome
Ischaemic Heart Disease	G31y0	Acute coronary insufficiency
Ischaemic Heart Disease	G31yz	Other acute and subacute ischaemic heart disease NOS
Ischaemic Heart Disease	G32..	Old myocardial infarction
Ischaemic Heart Disease	G33..	Angina pectoris
Ischaemic Heart Disease	G3300	Nocturnal angina
Ischaemic Heart Disease	G330z	Angina decubitus NOS
Ischaemic Heart Disease	G331.	Prinzmetal's angina
Ischaemic Heart Disease	G332.	Coronary artery spasm
Ischaemic Heart Disease	G33z.	Angina pectoris NOS
Ischaemic Heart Disease	G33z3	Angina on effort
Ischaemic Heart Disease	G33z4	Ischaemic chest pain
Ischaemic Heart Disease	G33z6	New onset angina
Ischaemic Heart Disease	G33z7	Stable angina
Ischaemic Heart Disease	G33zz	Angina pectoris NOS
Ischaemic Heart Disease	G340.	Coronary atherosclerosis
Ischaemic Heart Disease	G3400	Single coronary vessel disease
Ischaemic Heart Disease	G3401	Double coronary vessel disease
Ischaemic Heart Disease	G341.	Aneurysm of heart
Ischaemic Heart Disease	G3410	Ventricular cardiac aneurysm
Ischaemic Heart Disease	G342.	Atherosclerotic cardiovascular disease
Ischaemic Heart Disease	G343.	Ischaemic cardiomyopathy
Ischaemic Heart Disease	G34z.	Other chronic ischaemic heart disease NOS
Ischaemic Heart Disease	G34z0	Asymptomatic coronary heart disease
Ischaemic Heart Disease	G35..	Subsequent myocardial infarction
Ischaemic Heart Disease	G366.	Thrombosis of atrium, auricular appendage, and ventricle as current complications following acute myocardial infarction
Ischaemic Heart Disease	G37..	Cardiac syndrome X
Ischaemic Heart Disease	G38..	Postoperative myocardial infarction
Ischaemic Heart Disease	G39..	Coronary microvascular disease
Ischaemic Heart Disease	G3z..	Ischaemic heart disease NOS
Secondary care codes
section	ICD code
Ischemic Heart Diseases	I20-I25

### Sheet: Supplementary Table 15
Supplementary Table 15. Sentinel pQTLs identified by conditional joint analyses on GWAS summary statistics for GDF15 and NT-proBNP in the Generation Scotland sample.
Summary statistics from the GWAS and the COJO analyses are provided, for all sentinel pQTL SNPs.
Protein	Chr	SNP	Position	Reference Allele	Frequency	Beta	SE	P	N	COJO freq	COJO Beta	COJO SE	COJO P	LD r
GDF15	19	19_18500722_G_A	18500722	G	0.739515	-0.338444	0.0105398	3.09146e-226	18414	0.754543	-0.465062	0.0110644	0	-0.247411
GDF15	19	19_18501034_C_T	18501034	C	0.834774	-0.236603	0.0121434	1.49843e-84	18414	0.841079	-0.409408	0.0127872	6.33253e-225	-0.235338
GDF15	19	19_18501035_G_A	18501035	G	0.772361	0.092834	0.0110012	3.21343e-17	18414	0.779403	-0.138766	0.0114419	7.51309e-34	0
NT-proBNP	1	1_11905981_A_G	11905981	A	0.846378	0.0148017	0.0132196	0.262851	17863	0.84707	0.129488	0.0143263	1.58828e-19	-0.0435945
NT-proBNP	1	1_11908146_C_G	11908146	C	0.987356	-0.444722	0.0471255	3.83709e-21	17863	0.989642	-0.289431	0.0474113	1.03e-09	0.123339
NT-proBNP	1	1_11919271_A_G	11919271	A	0.577163	-0.198019	0.00978029	3.79532e-91	17863	0.584839	-0.227221	0.01063	2.26181e-101	0
NT-proBNP	4	4_9209010_C_T	9209010	C	0.545908	-0.0553814	0.0146905	0.000163327	17863	0.535668	-0.0560828	0.0095935	5.03787e-09	-0.00165795
NT-proBNP	4	4_73458197_T_A	73458197	T	0.50791	0.0575759	0.0133329	1.57212e-05	17863	0.511781	0.0569261	0.00955536	2.56111e-09	-0.00524643
NT-proBNP	4	4_103188709_C_T	103188709	C	0.9183	-0.197313	0.0175578	2.65592e-29	17863	0.921051	-0.197533	0.0177745	1.08121e-28	0
NT-proBNP	8	8_22266530_C_T	22266530	C	0.698742	0.0608844	0.0104014	4.81389e-09	17863	0.697958	0.0608844	0.0104693	6.04377e-09	0
NT-proBNP	12	12_89829728_G_T	89829728	G	0.882861	0.0714746	0.0151624	2.42976e-06	17863	0.885808	0.111931	0.0153493	3.04933e-13	-0.196184
NT-proBNP	12	12_89839072_C_T	89839072	C	0.769347	0.138993	0.0113512	1.79152e-34	17863	0.766723	0.155558	0.0115788	3.78371e-41	0
NT-proBNP	18	18_73681727_G_A	73681727	G	0.969302	-0.169896	0.0297451	1.11833e-08	17863	0.972818	-0.169896	0.029733	1.1031e-08	0
